# *SETBP1* variants outside the degron disrupt DNA-binding and transcription independent of protein abundance to cause a heterogeneous neurodevelopmental disorder

**DOI:** 10.1101/2022.03.04.22271462

**Authors:** Maggie MK Wong, Rosalie A Kampen, Ruth O Braden, Gökberk Alagöz, Michael S Hildebrand, Christopher Barnett, Meghan Barnett, Alfredo Brusco, Diana Carli, Bert BA de Vries, Alexander JM Dingemans, Frances Elmslie, Giovanni B Ferrero, Nadieh A Jansen, Ingrid MBH van de Laar, Alice Moroni, David Mowat, Lucinda Murray, Francesca Novara, Angela Peron, Ingrid E Scheffer, Fabio Sirchia, Samantha J Turner, Aglaia Vignoli, Arianna Vino, Sacha Weber, Wendy K Chung, Marion Gerard, Vanessa López-González, Elizabeth Palmer, Angela T Morgan, Bregje W van Bon, Simon E Fisher

## Abstract

Germline *de novo SETBP1* variants cause clinically distinct and heterogeneous neurodevelopmental disorders. Heterozygous missense variants at a hotspot encoding a canonical degron lead to SETBP1 accumulation and Schinzel-Giedion syndrome (SGS), a rare severe developmental disorder involving multisystem malformations. Heterozygous loss-of-function variants result in *SETBP1* haploinsufficiency disorder which is phenotypically much milder than SGS. Following an initial description of four individuals with atypical SGS carrying heterozygous missense variants adjacent to the degron, a few individual cases of variants outside the degron were reported. Due to the lack of systematic investigation of genotype-phenotype associations of different types of *SETBP1* variants, and limited understanding of the roles of the gene in brain development, the extent of clinical heterogeneity and how this relates to underlying pathophysiological mechanisms remain elusive, imposing challenges for diagnosis and patient care. Here, we present a comprehensive investigation of the largest cohort to-date of individuals carrying *SETBP1* missense variants outside the degron (n=18, including one in-frame deletion). We performed thorough clinical and speech phenotyping with functional follow-up using cellular assays and transcriptomics. Our findings suggest that such variants cause a clinically and functionally variable developmental syndrome, showing only partial overlaps with classical SGS and *SETBP1* haploinsufficiency disorder, and primarily characterised by intellectual disability, epilepsy, speech and motor impairment. We provide evidence of loss-of-function pathophysiological mechanisms impairing ubiquitination, DNA-binding and transcription. In contrast to SGS and *SETBP1* haploinsufficiency, these effects are independent of protein abundance. Overall, our study provides important novel insights into diagnosis, patient care and aetiology of SETBP1-related disorders.

## Supplementary Table 4 for "*SETBP1* variants outside the degron disrupt DNA-binding and transcription independent of protein abundance to cause a heterogeneous neurodevelopmental disorder"

### Sheet: Ctrl-F_Patient_F_DESeq2_foldcha
Probe	Chromosome	Start	End	Probe Strand	Feature	ID	Description	Feature Strand	Type	Feature Orientation	Distance	P-value (Ctrl-F vs Patient-F_DESeq stats p<0.05 after correction)	FDR (Ctrl-F vs Patient-F_DESeq stats p<0.05 after correction)	Log2 Fold Change (Ctrl-F vs Patient-F_DESeq stats p<0.05 after correction)	Shrunk Log2 Fold Change (Ctrl-F vs Patient-F_DESeq stats p<0.05 after correction)
SFRP2	4	153780592	153789120	-	SFRP2	ENSG00000145423	secreted frizzled related protein 2 [Source:HGNC Symbol;Acc:HGNC:10777]	-	gene	overlapping	0	0	0	10.7284	8.25061
FOXL2NB	3	138947234	138953451	+	FOXL2NB	ENSG00000206262	FOXL2 neighbor [Source:HGNC Symbol;Acc:HGNC:34428]	+	gene	overlapping	0	0	0	6.34834	5.16124
CADM1	11	115169218	115504957	-	CADM1	ENSG00000182985	cell adhesion molecule 1 [Source:HGNC Symbol;Acc:HGNC:5951]	-	gene	overlapping	0	1.31722e-43	1.24035e-40	7.73364	4.79473
HRK	12	116856144	116881441	-	HRK	ENSG00000135116	harakiri, BCL2 interacting protein [Source:HGNC Symbol;Acc:HGNC:5185]	-	gene	overlapping	0	2.07486e-24	5.69257e-22	6.75498	4.70316
FOXL2	3	138944224	138947140	-	FOXL2	ENSG00000183770	forkhead box L2 [Source:HGNC Symbol;Acc:HGNC:1092]	-	gene	overlapping	0	0	0	5.39096	4.62575
KCNA4	11	30009741	30017023	-	KCNA4	ENSG00000182255	potassium voltage-gated channel subfamily A member 4 [Source:HGNC Symbol;Acc:HGNC:6222]	-	gene	overlapping	0	7.3908e-25	2.14843e-22	9.34735	4.60036
BRINP1	9	119153458	119369467	-	BRINP1	ENSG00000078725	BMP/retinoic acid inducible neural specific 1 [Source:HGNC Symbol;Acc:HGNC:2687]	-	gene	overlapping	0	6.52324e-17	9.15428e-15	7.12404	4.19394
EMB	5	50396192	50443248	-	EMB	ENSG00000170571	embigin [Source:HGNC Symbol;Acc:HGNC:30465]	-	gene	overlapping	0	1.46612e-19	2.55712e-17	6.11652	4.09261
PREX2	8	67952118	68237030	+	PREX2	ENSG00000046889	phosphatidylinositol-3,4,5-trisphosphate dependent Rac exchange factor 2 [Source:HGNC Symbol;Acc:HGNC:22950]	+	gene	overlapping	0	3.59963e-18	5.63435e-16	7.76043	3.9841
CYYR1	21	26466209	26573284	-	AP001596.1	ENSG00000232692	No description	+	gene	overlapping	0	8.46743e-24	2.19955e-21	5.35222	3.77529
TLR4	9	117704175	117724730	+	AL160272.2	ENSG00000285082	No description	+	gene	overlapping	0	0	0	4.03758	3.7728
AC107983.2	17	18511221	18551705	-	AC107983.2	ENSG00000273018	No description	-	gene	overlapping	0	1.34665e-31	6.08936e-29	5.54189	3.76996
LINC01616	11	29980113	29982392	-	LINC01616	ENSG00000261340	long intergenic non-protein coding RNA 1616 [Source:HGNC Symbol;Acc:HGNC:51900]	-	gene	overlapping	0	9.07638e-17	1.2451e-14	7.3004	3.59231
ARHGAP28	18	6729718	6915716	+	AP005205.2	ENSG00000266441	No description	-	gene	overlapping	0	0	1.26117e-44	3.87254	3.41446
KIT	4	54657918	54740715	+	KIT	ENSG00000157404	KIT proto-oncogene receptor tyrosine kinase [Source:HGNC Symbol;Acc:HGNC:6342]	+	gene	overlapping	0	1.40429e-34	7.29574e-32	4.1649	3.40305
LIPG	18	49560699	49599182	+	LIPG	ENSG00000101670	lipase G, endothelial type [Source:HGNC Symbol;Acc:HGNC:6623]	+	gene	overlapping	0	3.02617e-14	3.17137e-12	5.25783	3.33616
CD40	20	46118272	46129863	+	CD40	ENSG00000101017	CD40 molecule [Source:HGNC Symbol;Acc:HGNC:11919]	+	gene	overlapping	0	1.1577e-33	5.76913e-31	3.96894	3.31034
C3orf70	3	185078050	185153014	-	C3orf70	ENSG00000187068	chromosome 3 open reading frame 70 [Source:HGNC Symbol;Acc:HGNC:33731]	-	gene	overlapping	0	1.86639e-14	2.00765e-12	7.14903	3.27338
ST8SIA2	15	92393828	92468728	+	ST8SIA2	ENSG00000140557	ST8 alpha-N-acetyl-neuraminide alpha-2,8- sialyltransferase 2 [Source:HGNC Symbol;Acc:HGNC:10870]	+	gene	overlapping	0	2.32866e-18	3.66846e-16	8.82728	3.26401
IGSF3	1	116574399	116667755	-	IGSF3	ENSG00000143061	immunoglobulin superfamily member 3 [Source:HGNC Symbol;Acc:HGNC:5950]	-	gene	overlapping	0	3.80878e-16	4.97341e-14	5.74534	3.23865
LINC00900	11	115754248	115760627	-	AP002991.1	ENSG00000256717	No description	+	gene	overlapping	0	7.83961e-25	2.25209e-22	4.06205	3.22855
LINC01391	3	138935189	138944020	-	LINC01391	ENSG00000244578	long intergenic non-protein coding RNA 1391 [Source:HGNC Symbol;Acc:HGNC:50666]	-	gene	overlapping	0	2.39404e-13	2.17315e-11	6.49463	3.22796
INHBB	2	120346143	120351808	+	INHBB	ENSG00000163083	inhibin subunit beta B [Source:HGNC Symbol;Acc:HGNC:6067]	+	gene	overlapping	0	2.44755e-16	3.28375e-14	5.62718	3.1772
GLIS1	1	53506237	53738106	-	GLIS1	ENSG00000174332	GLIS family zinc finger 1 [Source:HGNC Symbol;Acc:HGNC:29525]	-	gene	overlapping	0	2.57206e-30	1.01298e-27	3.86981	3.17417
GFRA1	10	116056925	116273467	-	GFRA1	ENSG00000151892	GDNF family receptor alpha 1 [Source:HGNC Symbol;Acc:HGNC:4243]	-	gene	overlapping	0	4.62182e-26	1.46566e-23	4.05588	3.13887
CMKLR1	12	108288044	108339341	-	CMKLR1	ENSG00000174600	chemerin chemokine-like receptor 1 [Source:HGNC Symbol;Acc:HGNC:2121]	-	gene	overlapping	0	1.02074e-20	1.94722e-18	4.60788	3.12091
CNNM1	10	99329099	99394330	+	CNNM1	ENSG00000119946	cyclin and CBS domain divalent metal cation transport mediator 1 [Source:HGNC Symbol;Acc:HGNC:102]	+	gene	overlapping	0	1.28473e-20	2.43183e-18	4.04977	3.05317
SGCG	13	23180952	23325165	+	SGCG	ENSG00000102683	sarcoglycan gamma [Source:HGNC Symbol;Acc:HGNC:10809]	+	gene	overlapping	0	1.47927e-37	1.06238e-34	3.40134	2.99413
HUNK	21	31873315	32044633	+	HUNK	ENSG00000142149	hormonally up-regulated Neu-associated kinase [Source:HGNC Symbol;Acc:HGNC:13326]	+	gene	overlapping	0	0	0	3.12448	2.98593
IGDCC4	15	65381464	65423072	-	IGDCC4	ENSG00000103742	immunoglobulin superfamily DCC subclass member 4 [Source:HGNC Symbol;Acc:HGNC:13770]	-	gene	overlapping	0	1.24075e-23	3.18912e-21	3.67929	2.91284
TRPC6	11	101451564	101872562	-	TRPC6	ENSG00000137672	transient receptor potential cation channel subfamily C member 6 [Source:HGNC Symbol;Acc:HGNC:12338]	-	gene	overlapping	0	5.37389e-17	7.67396e-15	5.45436	2.88802
IL20RA	6	136999971	137045180	-	IL20RA	ENSG00000016402	interleukin 20 receptor subunit alpha [Source:HGNC Symbol;Acc:HGNC:6003]	-	gene	overlapping	0	1.36991e-15	1.63973e-13	5.64334	2.88726
AL645941.3	6	32972065	32972853	-	BRD2	ENSG00000204256	bromodomain containing 2 [Source:HGNC Symbol;Acc:HGNC:1103]	+	gene	overlapping	0	1.45395e-11	1.05662e-09	6.07053	2.88186
BRD2	6	32968660	32981505	+	HLA-DMA	ENSG00000204257	major histocompatibility complex, class II, DM alpha [Source:HGNC Symbol;Acc:HGNC:4934]	-	gene	overlapping	0	7.24115e-20	1.31951e-17	3.88133	2.87095
NTF3	12	5432112	5521536	+	NTF3	ENSG00000185652	neurotrophin 3 [Source:HGNC Symbol;Acc:HGNC:8023]	+	gene	overlapping	0	2.56616e-32	1.22864e-29	3.27259	2.85611
IGFBP3	7	45912245	45921874	-	IGFBP3	ENSG00000146674	insulin like growth factor binding protein 3 [Source:HGNC Symbol;Acc:HGNC:5472]	-	gene	overlapping	0	0	0	2.94489	2.81656
JAM2	21	25639272	25717562	+	JAM2	ENSG00000154721	junctional adhesion molecule 2 [Source:HGNC Symbol;Acc:HGNC:14686]	+	gene	overlapping	0	2.47609e-42	2.23894e-39	3.06953	2.80324
RUBCNL	13	46342000	46438190	-	RUBCNL	ENSG00000102445	RUN and cysteine rich domain containing beclin 1 interacting protein like [Source:HGNC Symbol;Acc:HGNC:20420]	-	gene	overlapping	0	3.81623e-31	1.63482e-28	3.19669	2.79491
IGSF9B	11	133908564	133956985	-	IGSF9B	ENSG00000080854	immunoglobulin superfamily member 9B [Source:HGNC Symbol;Acc:HGNC:32326]	-	gene	overlapping	0	4.20442e-11	2.85176e-09	5.35566	2.68685
FNDC1	6	159169397	159272109	+	AL356417.2	ENSG00000233682	No description	-	gene	overlapping	0	1.10083e-30	4.48001e-28	3.01285	2.66108
FAM174B	15	92617443	92809884	-	AC091544.5	ENSG00000271763	No description	+	gene	overlapping	0	1.92087e-21	3.9749e-19	3.24154	2.66081
RIPK4	21	41739369	41767106	-	RIPK4	ENSG00000183421	receptor interacting serine/threonine kinase 4 [Source:HGNC Symbol;Acc:HGNC:496]	-	gene	overlapping	0	1.04575e-19	1.86387e-17	3.34183	2.64894
PLXDC1	17	39063303	39154394	-	AC091178.1	ENSG00000263818	No description	+	gene	overlapping	0	6.12171e-15	6.7638e-13	4.32697	2.62602
ZNF704	8	80628451	80874781	-	ZNF704	ENSG00000164684	zinc finger protein 704 [Source:HGNC Symbol;Acc:HGNC:32291]	-	gene	overlapping	0	3.19916e-14	3.32413e-12	4.04295	2.56987
GOLGA8A	15	34379068	34437466	-	GOLGA8A	ENSG00000175265	golgin A8 family member A [Source:HGNC Symbol;Acc:HGNC:31972]	-	gene	overlapping	0	5.03693e-36	3.07479e-33	2.79543	2.55102
TSPAN18	11	44726465	44932421	+	AC104241.1	ENSG00000255032	No description	-	gene	overlapping	0	5.80223e-23	1.42984e-20	2.94726	2.51548
PPP1R9A	7	94907202	95296415	+	PPP1R9A	ENSG00000158528	protein phosphatase 1 regulatory subunit 9A [Source:HGNC Symbol;Acc:HGNC:14946]	+	gene	overlapping	0	7.34408e-11	4.78207e-09	6.18686	2.50071
MIR4697HG	11	133896438	133901601	-	MIR4697HG	ENSG00000280237	MIR4697 host gene [Source:HGNC Symbol;Acc:HGNC:27448]	-	gene	overlapping	0	1.60495e-12	1.31509e-10	4.17393	2.50043
FZD3	8	28494205	28574268	+	FZD3	ENSG00000104290	frizzled class receptor 3 [Source:HGNC Symbol;Acc:HGNC:4041]	+	gene	overlapping	0	5.31103e-16	6.82551e-14	3.16723	2.48893
KRT14	17	41582279	41586921	-	KRT14	ENSG00000186847	keratin 14 [Source:HGNC Symbol;Acc:HGNC:6416]	-	gene	overlapping	0	7.47966e-16	9.41434e-14	5.84752	2.47284
IER3	6	30743199	30744554	-	IER3-AS1	ENSG00000272273	IER3 antisense RNA 1 [Source:HGNC Symbol;Acc:HGNC:53629]	+	gene	overlapping	0	1.47938e-29	5.55746e-27	2.74622	2.47236
AK4	1	65147549	65232145	+	AK4	ENSG00000162433	adenylate kinase 4 [Source:HGNC Symbol;Acc:HGNC:363]	+	gene	overlapping	0	1.13574e-31	5.23678e-29	2.71801	2.46293
AL592158.1	6	39818751	39823227	+	DAAM2	ENSG00000146122	dishevelled associated activator of morphogenesis 2 [Source:HGNC Symbol;Acc:HGNC:18143]	+	gene	overlapping	0	2.18292e-11	1.55401e-09	3.71533	2.46213
GIMAP2	7	150685697	150693641	+	GIMAP2	ENSG00000106560	GTPase, IMAP family member 2 [Source:HGNC Symbol;Acc:HGNC:21789]	+	gene	overlapping	0	7.25258e-27	2.39316e-24	2.75291	2.45375
RBP4	10	93591687	93601744	-	FFAR4	ENSG00000186188	free fatty acid receptor 4 [Source:HGNC Symbol;Acc:HGNC:19061]	+	gene	overlapping	0	6.35103e-10	3.4616e-08	5.97156	2.44789
PLPPR4	1	99263953	99309590	+	PLPPR4	ENSG00000117600	phospholipid phosphatase related 4 [Source:HGNC Symbol;Acc:HGNC:23496]	+	gene	overlapping	0	8.96814e-14	8.62142e-12	3.53895	2.43805
KALRN	3	124080023	124726325	+	KALRN	ENSG00000160145	kalirin RhoGEF kinase [Source:HGNC Symbol;Acc:HGNC:4814]	+	gene	overlapping	0	1.32605e-19	2.34471e-17	2.90937	2.43289
BEX4	X	103215092	103217246	+	BEX4	ENSG00000102409	brain expressed X-linked 4 [Source:HGNC Symbol;Acc:HGNC:25475]	+	gene	overlapping	0	0	0	2.46455	2.42228
NRXN2	11	64606174	64723188	-	NRXN2	ENSG00000110076	neurexin 2 [Source:HGNC Symbol;Acc:HGNC:8009]	-	gene	overlapping	0	1.01452e-13	9.71475e-12	3.32826	2.39731
RETREG1	5	16473038	16617058	-	RETREG1	ENSG00000154153	reticulophagy regulator 1 [Source:HGNC Symbol;Acc:HGNC:25964]	-	gene	overlapping	0	3.59454e-16	4.7444e-14	2.96936	2.3713
AC112229.4	2	110386411	110433673	-	GPAA1P2	ENSG00000230596	glycosylphosphatidylinositol anchor attachment 1 pseudogene 2 [Source:HGNC Symbol;Acc:HGNC:51484]	-	gene	overlapping	0	3.40083e-11	2.36585e-09	3.39457	2.36335
LHX2	9	124001670	124033301	+	LHX2	ENSG00000106689	LIM homeobox 2 [Source:HGNC Symbol;Acc:HGNC:6594]	+	gene	overlapping	0	1.1117e-08	4.76238e-07	5.58514	2.36113
ELN-AS1	7	74059576	74062284	-	ELN	ENSG00000049540	elastin [Source:HGNC Symbol;Acc:HGNC:3327]	+	gene	overlapping	0	2.71907e-12	2.13487e-10	3.89285	2.36087
GUCY1A1	4	155666711	155732349	+	GUCY1A1	ENSG00000164116	guanylate cyclase 1 soluble subunit alpha 1 [Source:HGNC Symbol;Acc:HGNC:4685]	+	gene	overlapping	0	2.57046e-10	1.51608e-08	4.24328	2.30048
NOX4	11	89324356	89498187	-	NOX4	ENSG00000086991	NADPH oxidase 4 [Source:HGNC Symbol;Acc:HGNC:7891]	-	gene	overlapping	0	4.86065e-19	8.12927e-17	2.66376	2.27895
OPCML	11	132414977	133532519	-	OPCML	ENSG00000183715	opioid binding protein/cell adhesion molecule like [Source:HGNC Symbol;Acc:HGNC:8143]	-	gene	overlapping	0	2.44471e-12	1.93815e-10	5.56074	2.26413
ZDHHC15	X	75368427	75523502	-	ZDHHC15	ENSG00000102383	zinc finger DHHC-type containing 15 [Source:HGNC Symbol;Acc:HGNC:20342]	-	gene	overlapping	0	8.63043e-09	3.75344e-07	3.91266	2.26242
KCNJ15	21	38155549	38307357	+	DSCR8	ENSG00000198054	Down syndrome critical region 8 (non-protein coding) [Source:HGNC Symbol;Acc:HGNC:16707]	+	gene	overlapping	0	3.57316e-13	3.1727e-11	2.96875	2.25219
RGPD2	2	87755955	87825952	-	AC133644.3	ENSG00000284879	No description	+	gene	overlapping	0	5.9159e-17	8.34997e-15	2.68841	2.25081
AP001615.1	21	41739373	41741308	+	RIPK4	ENSG00000183421	receptor interacting serine/threonine kinase 4 [Source:HGNC Symbol;Acc:HGNC:496]	-	gene	overlapping	0	1.01992e-09	5.36733e-08	3.46562	2.21721
AL590999.1	6	39881804	39900071	-	DAAM2	ENSG00000146122	dishevelled associated activator of morphogenesis 2 [Source:HGNC Symbol;Acc:HGNC:18143]	+	gene	overlapping	0	5.57732e-13	4.84651e-11	2.92381	2.21711
AC079298.3	4	154142122	154298819	+	AC079298.3	ENSG00000280241	No description	+	gene	overlapping	0	3.73744e-08	1.40401e-06	4.03886	2.21175
BEND5	1	48727523	48776969	-	AGBL4	ENSG00000186094	ATP/GTP binding protein like 4 [Source:HGNC Symbol;Acc:HGNC:25892]	-	gene	overlapping	0	1.98279e-08	8.06931e-07	5.39659	2.19535
CYP7B1	8	64587763	64798761	-	CYP7B1	ENSG00000172817	cytochrome P450 family 7 subfamily B member 1 [Source:HGNC Symbol;Acc:HGNC:2652]	-	gene	overlapping	0	1.1398e-09	5.90904e-08	3.48279	2.19078
CPE	4	165361194	165498320	+	CPE	ENSG00000109472	carboxypeptidase E [Source:HGNC Symbol;Acc:HGNC:2303]	+	gene	overlapping	0	9.6383e-23	2.28493e-20	2.45176	2.18872
PLPP7	9	131289459	131359022	+	PLPP7	ENSG00000160539	phospholipid phosphatase 7 (inactive) [Source:HGNC Symbol;Acc:HGNC:28174]	+	gene	overlapping	0	1.95201e-35	1.13486e-32	2.33424	2.18674
ELN	7	74027789	74069907	+	ELN	ENSG00000049540	elastin [Source:HGNC Symbol;Acc:HGNC:3327]	+	gene	overlapping	0	1.2885e-10	8.06734e-09	3.95696	2.17645
TIAM1	21	31118416	31559977	-	TIAM1	ENSG00000156299	T cell lymphoma invasion and metastasis 1 [Source:HGNC Symbol;Acc:HGNC:11805]	-	gene	overlapping	0	1.28471e-13	1.20654e-11	2.7447	2.16891
PRSS23	11	86791059	86952910	+	PRSS23	ENSG00000150687	serine protease 23 [Source:HGNC Symbol;Acc:HGNC:14370]	+	gene	overlapping	0	6.00397e-19	9.97312e-17	2.48629	2.16036
LINC02575	21	44485577	44490288	+	LINC02575	ENSG00000228709	long intergenic non-protein coding RNA 2575 [Source:HGNC Symbol;Acc:HGNC:53747]	+	gene	overlapping	0	6.43413e-08	2.26381e-06	4.07044	2.15887
AC079601.1	12	42459366	42466128	+	PPHLN1	ENSG00000134283	periphilin 1 [Source:HGNC Symbol;Acc:HGNC:19369]	+	gene	overlapping	0	7.7502e-19	1.2701e-16	2.46653	2.14877
MYOM3	1	24056035	24112175	-	AL591178.1	ENSG00000225315	No description	+	gene	overlapping	0	2.04329e-08	8.30168e-07	4.03929	2.13901
TACSTD2	1	58575423	58577773	-	TACSTD2	ENSG00000184292	tumor associated calcium signal transducer 2 [Source:HGNC Symbol;Acc:HGNC:11530]	-	gene	overlapping	0	1.90336e-10	1.15901e-08	3.0126	2.12904
RSPO3	6	127118604	127197765	+	RSPO3	ENSG00000146374	R-spondin 3 [Source:HGNC Symbol;Acc:HGNC:20866]	+	gene	overlapping	0	1.10578e-25	3.46167e-23	2.31589	2.11686
MEGF6	1	3489920	3611495	-	MEGF6	ENSG00000162591	multiple EGF like domains 6 [Source:HGNC Symbol;Acc:HGNC:3232]	-	gene	overlapping	0	2.1476e-36	1.34462e-33	2.23167	2.10469
SNCAIP	5	122311354	122464219	+	AC113349.2	ENSG00000272139	No description	-	gene	overlapping	0	1.81139e-09	9.13855e-08	3.85655	2.10313
C11orf96	11	43942505	43944338	+	AC087521.3	ENSG00000254409	No description	+	gene	overlapping	0	5.30717e-10	2.94524e-08	4.04071	2.10036
LINC01615	6	169158092	169162924	-	LINC01615	ENSG00000223485	long intergenic non-protein coding RNA 1615 [Source:HGNC Symbol;Acc:HGNC:51898]	-	gene	overlapping	0	1.75502e-11	1.26787e-09	2.80846	2.09598
CD101	1	117001750	117036476	+	CD101	ENSG00000134256	CD101 molecule [Source:HGNC Symbol;Acc:HGNC:5949]	+	gene	overlapping	0	5.89527e-07	1.64703e-05	4.32292	2.0952
LGALS9	17	27629798	27649560	+	AC015688.4	ENSG00000266728	No description	+	gene	overlapping	0	1.96163e-10	1.19152e-08	3.00751	2.09146
PRICKLE1	12	42456757	42590355	-	PPHLN1	ENSG00000134283	periphilin 1 [Source:HGNC Symbol;Acc:HGNC:19369]	+	gene	overlapping	0	3.77887e-16	4.96088e-14	2.45831	2.09116
AL160272.2	9	117704157	117877478	+	AL160272.2	ENSG00000285082	No description	+	gene	overlapping	0	1.47897e-08	6.1522e-07	5.48671	2.08406
AC104083.1	4	155734448	155737062	+	AC104083.1	ENSG00000260244	No description	+	gene	overlapping	0	1.68702e-08	6.93497e-07	5.8075	2.07942
CHSY3	5	129904472	130186634	+	AC008591.1	ENSG00000251680	No description	-	gene	overlapping	0	6.01367e-24	1.57894e-21	2.28273	2.07854
NSUN7	4	40749897	40809985	+	NSUN7	ENSG00000179299	NOP2/Sun RNA methyltransferase family member 7 [Source:HGNC Symbol;Acc:HGNC:25857]	+	gene	overlapping	0	8.35312e-11	5.36754e-09	7.26263	2.05988
FAM84B	8	126552442	126558393	-	FAM84B	ENSG00000168672	family with sequence similarity 84 member B [Source:HGNC Symbol;Acc:HGNC:24166]	-	gene	overlapping	0	3.88428e-09	1.81005e-07	5.37846	2.05646
SIX2	2	45005161	45009430	-	SIX2	ENSG00000170577	SIX homeobox 2 [Source:HGNC Symbol;Acc:HGNC:10888]	-	gene	overlapping	0	1.24149e-10	7.8131e-09	7.17308	2.0554
TYMP	22	50525752	50530056	-	SCO2	ENSG00000284194	SCO2, cytochrome c oxidase assembly protein [Source:NCBI gene;Acc:9997]	-	gene	overlapping	0	1.58401e-22	3.64891e-20	2.2668	2.05372
AC087521.3	11	43921059	44001157	+	AC087521.3	ENSG00000254409	No description	+	gene	overlapping	0	1.43931e-09	7.33719e-08	4.05707	2.05372
KCNH1	1	210676823	211134180	-	KCNH1	ENSG00000143473	potassium voltage-gated channel subfamily H member 1 [Source:HGNC Symbol;Acc:HGNC:6250]	-	gene	overlapping	0	1.8398e-09	9.26272e-08	4.39626	2.0509
POSTN	13	37562583	37598844	-	POSTN	ENSG00000133110	periostin [Source:HGNC Symbol;Acc:HGNC:16953]	-	gene	overlapping	0	4.23017e-10	2.38551e-08	2.94215	2.0429
ADAMTS10	19	8580242	8610735	-	ADAMTS10	ENSG00000142303	ADAM metallopeptidase with thrombospondin type 1 motif 10 [Source:HGNC Symbol;Acc:HGNC:13201]	-	gene	overlapping	0	4.26547e-23	1.0628e-20	2.2392	2.0384
DDX43	6	73394748	73417569	+	OOEP	ENSG00000203907	oocyte expressed protein [Source:HGNC Symbol;Acc:HGNC:21382]	-	gene	overlapping	0	7.28093e-09	3.21493e-07	3.87319	2.02559
AL031058.1	6	7540451	7541338	-	AL031058.1	ENSG00000261189	No description	-	gene	overlapping	0	1.94634e-09	9.69911e-08	3.02335	2.02138
PLXNA4	7	132123332	132648688	-	PLXNA4	ENSG00000221866	plexin A4 [Source:HGNC Symbol;Acc:HGNC:9102]	-	gene	overlapping	0	5.4044e-16	6.90915e-14	2.32486	2.01104
CHD7	8	60678778	60868028	+	CHD7	ENSG00000171316	chromodomain helicase DNA binding protein 7 [Source:HGNC Symbol;Acc:HGNC:20626]	+	gene	overlapping	0	5.55758e-09	2.50949e-07	3.11591	2.00669
P4HA3	11	74235801	74311657	-	PPME1	ENSG00000214517	protein phosphatase methylesterase 1 [Source:HGNC Symbol;Acc:HGNC:30178]	+	gene	overlapping	0	4.31103e-14	4.40447e-12	2.37312	1.99315
PIEZO2	18	10666483	11148762	-	AP001180.1	ENSG00000260779	No description	+	gene	overlapping	0	2.66661e-12	2.10043e-10	2.45066	1.98184
DAAM2	6	39792298	39904877	+	DAAM2	ENSG00000146122	dishevelled associated activator of morphogenesis 2 [Source:HGNC Symbol;Acc:HGNC:18143]	+	gene	overlapping	0	4.50917e-09	2.07354e-07	3.03124	1.97383
AC092127.2	16	85580009	85583571	-	GSE1	ENSG00000131149	Gse1 coiled-coil protein [Source:HGNC Symbol;Acc:HGNC:28979]	+	gene	overlapping	0	5.93274e-08	2.10255e-06	5.28687	1.97161
RNF180	5	64165844	64372869	+	RNF180	ENSG00000164197	ring finger protein 180 [Source:HGNC Symbol;Acc:HGNC:27752]	+	gene	overlapping	0	9.05872e-10	4.85078e-08	2.68874	1.96326
WNT11	11	76186325	76210736	-	WNT11	ENSG00000085741	Wnt family member 11 [Source:HGNC Symbol;Acc:HGNC:12776]	-	gene	overlapping	0	2.06964e-08	8.3699e-07	3.55475	1.96248
PAX3	2	222199888	222298996	-	PAX3	ENSG00000135903	paired box 3 [Source:HGNC Symbol;Acc:HGNC:8617]	-	gene	overlapping	0	4.27379e-16	5.55093e-14	2.23739	1.95787
IRX6	16	55323760	55330760	+	AC109462.1	ENSG00000259283	No description	-	gene	overlapping	0	7.25764e-08	2.52087e-06	5.26518	1.95212
ABI3BP	3	100749156	100993515	-	ABI3BP	ENSG00000154175	ABI family member 3 binding protein [Source:HGNC Symbol;Acc:HGNC:17265]	-	gene	overlapping	0	3.55943e-09	1.66822e-07	2.83041	1.9448
PRKN	6	161347420	162727771	-	PRKN	ENSG00000185345	parkin RBR E3 ubiquitin protein ligase [Source:HGNC Symbol;Acc:HGNC:8607]	-	gene	overlapping	0	4.08727e-08	1.51569e-06	3.26876	1.93758
FHAD1	1	15247272	15400283	+	FHAD1	ENSG00000142621	forkhead associated phosphopeptide binding domain 1 [Source:HGNC Symbol;Acc:HGNC:29408]	+	gene	overlapping	0	1.19499e-08	5.08349e-07	4.13389	1.89881
ACTA2-AS1	10	88932390	88940820	+	STAMBPL1	ENSG00000138134	STAM binding protein like 1 [Source:HGNC Symbol;Acc:HGNC:24105]	+	gene	overlapping	0	3.24445e-08	1.23979e-06	3.55573	1.89047
GAD1	2	170813213	170861151	+	GAD1	ENSG00000128683	glutamate decarboxylase 1 [Source:HGNC Symbol;Acc:HGNC:4092]	+	gene	overlapping	0	9.62488e-08	3.27326e-06	3.88154	1.87968
ACTA2	10	88935074	88991339	-	STAMBPL1	ENSG00000138134	STAM binding protein like 1 [Source:HGNC Symbol;Acc:HGNC:24105]	+	gene	overlapping	0	5.29563e-08	1.9044e-06	3.35016	1.87046
GRIK2	6	101398788	102070083	+	GRIK2	ENSG00000164418	glutamate ionotropic receptor kainate type subunit 2 [Source:HGNC Symbol;Acc:HGNC:4580]	+	gene	overlapping	0	2.96645e-08	1.15342e-06	2.82501	1.86453
MIR210HG	11	565660	568457	-	MIR210HG	ENSG00000247095	MIR210 host gene [Source:HGNC Symbol;Acc:HGNC:39524]	-	gene	overlapping	0	5.92774e-11	3.92259e-09	7.70566	1.8619
ODF3B	22	50529710	50532580	-	TYMP	ENSG00000025708	thymidine phosphorylase [Source:HGNC Symbol;Acc:HGNC:3148]	-	gene	overlapping	0	7.89992e-14	7.71601e-12	2.15871	1.85975
PDE1A	2	182140036	182523192	-	PDE1A	ENSG00000115252	phosphodiesterase 1A [Source:HGNC Symbol;Acc:HGNC:8774]	-	gene	overlapping	0	6.83659e-09	3.04628e-07	2.57577	1.85956
GDNF	5	37812677	37839686	-	GDNF-AS1	ENSG00000248587	GDNF antisense RNA 1 [Source:HGNC Symbol;Acc:HGNC:43592]	+	gene	overlapping	0	6.76897e-09	3.02685e-07	2.56371	1.85547
KCND3	1	111770662	111989155	-	KCND3	ENSG00000171385	potassium voltage-gated channel subfamily D member 3 [Source:HGNC Symbol;Acc:HGNC:6239]	-	gene	overlapping	0	6.06139e-09	2.71573e-07	2.52088	1.84444
CD24	6	106969831	106975627	-	CD24	ENSG00000272398	CD24 molecule [Source:HGNC Symbol;Acc:HGNC:1645]	-	gene	overlapping	0	6.74502e-08	2.36638e-06	5.74186	1.84337
BHMT2	5	79069717	79089466	+	DMGDH	ENSG00000132837	dimethylglycine dehydrogenase [Source:HGNC Symbol;Acc:HGNC:24475]	-	gene	overlapping	0	4.85745e-15	5.46586e-13	2.09455	1.8408
WNK3	X	54192823	54358642	-	WNK3	ENSG00000196632	WNK lysine deficient protein kinase 3 [Source:HGNC Symbol;Acc:HGNC:14543]	-	gene	overlapping	0	1.55602e-07	4.99275e-06	2.92351	1.83682
PRR5L	11	36296288	36465204	+	PRR5L	ENSG00000135362	proline rich 5 like [Source:HGNC Symbol;Acc:HGNC:25878]	+	gene	overlapping	0	9.80812e-08	3.32632e-06	3.44975	1.83566
LAPTM5	1	30732469	30757820	-	LAPTM5	ENSG00000162511	lysosomal protein transmembrane 5 [Source:HGNC Symbol;Acc:HGNC:29612]	-	gene	overlapping	0	1.25146e-07	4.11836e-06	4.6319	1.8345
FAM182B	20	25763466	25868225	-	FAM182B	ENSG00000175170	family with sequence similarity 182 member B [Source:HGNC Symbol;Acc:HGNC:34503]	-	gene	overlapping	0	5.58715e-06	0.000117004	4.36698	1.82643
BCAS1	20	53936777	54070594	-	BCAS1	ENSG00000064787	breast carcinoma amplified sequence 1 [Source:HGNC Symbol;Acc:HGNC:974]	-	gene	overlapping	0	4.73638e-07	1.34951e-05	3.68731	1.81957
RUNX3	1	24899511	24965121	-	RUNX3	ENSG00000020633	runt related transcription factor 3 [Source:HGNC Symbol;Acc:HGNC:10473]	-	gene	overlapping	0	2.01829e-12	1.62114e-10	2.13661	1.81418
KCNJ6	21	37607376	38121345	-	KCNJ6	ENSG00000157542	potassium voltage-gated channel subfamily J member 6 [Source:HGNC Symbol;Acc:HGNC:6267]	-	gene	overlapping	0	2.27229e-09	1.11639e-07	6.91459	1.8123
MARK1	1	220528183	220664461	+	MARK1	ENSG00000116141	microtubule affinity regulating kinase 1 [Source:HGNC Symbol;Acc:HGNC:6896]	+	gene	overlapping	0	8.70724e-08	2.98614e-06	2.71706	1.80923
HTR7	10	90740823	90857698	-	HTR7	ENSG00000148680	5-hydroxytryptamine receptor 7 [Source:HGNC Symbol;Acc:HGNC:5302]	-	gene	overlapping	0	2.23728e-06	5.22775e-05	3.96689	1.80873
PPP1R14C	6	150143076	150250357	+	PPP1R14C	ENSG00000198729	protein phosphatase 1 regulatory inhibitor subunit 14C [Source:HGNC Symbol;Acc:HGNC:14952]	+	gene	overlapping	0	3.05809e-08	1.18264e-06	4.8485	1.80023
TSPEAR-AS2	21	44517216	44525952	+	TSPEAR	ENSG00000175894	thrombospondin type laminin G domain and EAR repeats [Source:HGNC Symbol;Acc:HGNC:1268]	-	gene	overlapping	0	1.89846e-06	4.54476e-05	5.18284	1.79562
FGFR2	10	121478334	121598458	-	FGFR2	ENSG00000066468	fibroblast growth factor receptor 2 [Source:HGNC Symbol;Acc:HGNC:3689]	-	gene	overlapping	0	7.99993e-08	2.76297e-06	4.18035	1.79542
SLC5A12	11	26667019	26723427	-	SLC5A12	ENSG00000148942	solute carrier family 5 member 12 [Source:HGNC Symbol;Acc:HGNC:28750]	-	gene	overlapping	0	1.67035e-05	0.00030123	4.22714	1.79264
LUZP2	11	24496970	25082631	+	LUZP2	ENSG00000187398	leucine zipper protein 2 [Source:HGNC Symbol;Acc:HGNC:23206]	+	gene	overlapping	0	3.22271e-07	9.55e-06	2.73739	1.79072
MX2	21	41361943	41409390	+	MX2	ENSG00000183486	MX dynamin like GTPase 2 [Source:HGNC Symbol;Acc:HGNC:7533]	+	gene	overlapping	0	3.15703e-14	3.29437e-12	2.03954	1.79057
ARL4C	2	234493041	234497053	-	ARL4C	ENSG00000188042	ADP ribosylation factor like GTPase 4C [Source:HGNC Symbol;Acc:HGNC:698]	-	gene	overlapping	0	5.1265e-17	7.40703e-15	1.97739	1.78618
LEF1	4	108047545	108168956	-	LEF1	ENSG00000138795	lymphoid enhancer binding factor 1 [Source:HGNC Symbol;Acc:HGNC:6551]	-	gene	overlapping	0	3.84265e-06	8.43794e-05	3.35447	1.78604
CYP27C1	2	127184120	127220078	-	CYP27C1	ENSG00000186684	cytochrome P450 family 27 subfamily C member 1 [Source:HGNC Symbol;Acc:HGNC:33480]	-	gene	overlapping	0	1.60451e-07	5.1416e-06	3.80312	1.76305
HTR2A	13	46831550	46897076	-	HTR2A	ENSG00000102468	5-hydroxytryptamine receptor 2A [Source:HGNC Symbol;Acc:HGNC:5293]	-	gene	overlapping	0	1.24956e-07	4.11764e-06	2.54634	1.76216
MACROD2	20	13995369	16053197	+	SEL1L2	ENSG00000101251	SEL1L2, ERAD E3 ligase adaptor subunit [Source:HGNC Symbol;Acc:HGNC:15897]	-	gene	overlapping	0	2.14319e-07	6.67506e-06	2.60983	1.76205
DPY19L2	12	63558913	63668939	-	DPY19L2	ENSG00000177990	dpy-19 like 2 [Source:HGNC Symbol;Acc:HGNC:19414]	-	gene	overlapping	0	4.70747e-07	1.34598e-05	3.35172	1.75029
LCNL1	9	136981904	136986410	+	AL807752.7	ENSG00000284341	No description	+	gene	overlapping	0	5.41721e-08	1.9424e-06	4.3482	1.74972
MFAP5	12	8637346	8662888	-	HADHAP2	ENSG00000255967	hydroxyacyl-CoA dehydrogenase/3-ketoacyl-CoA thiolase/enoyl-CoA hydratase (trifunctional protein), alpha subunit pseudogene 2 [Source:HGNC Symbol;Acc:HGNC:38585]	+	gene	overlapping	0	8.47715e-10	4.55763e-08	2.15735	1.74092
AC011479.1	19	38289151	38304910	+	SPINT2	ENSG00000167642	serine peptidase inhibitor, Kunitz type 2 [Source:HGNC Symbol;Acc:HGNC:11247]	+	gene	overlapping	0	7.65458e-07	2.07217e-05	4.44281	1.73952
VCAN-AS1	5	83531352	83581320	-	VCAN	ENSG00000038427	versican [Source:HGNC Symbol;Acc:HGNC:2464]	+	gene	overlapping	0	2.34722e-13	2.13859e-11	1.98524	1.73935
LMO2	11	33858576	33892289	-	LMO2	ENSG00000135363	LIM domain only 2 [Source:HGNC Symbol;Acc:HGNC:6642]	-	gene	overlapping	0	2.9369e-07	8.82081e-06	2.56819	1.7384
LINC01123	2	109987063	109996140	+	ZBTB45P1	ENSG00000225108	zinc finger and BTB domain containing 45 pseudogene 1 [Source:HGNC Symbol;Acc:HGNC:49227]	-	gene	overlapping	0	1.77157e-06	4.28299e-05	2.7184	1.72561
ARHGEF16	1	3454426	3481113	+	ARHGEF16	ENSG00000130762	Rho guanine nucleotide exchange factor 16 [Source:HGNC Symbol;Acc:HGNC:15515]	+	gene	overlapping	0	3.03152e-08	1.17498e-06	6.59631	1.71442
PITPNM3	17	6451264	6556494	-	PIMREG	ENSG00000129195	PICALM interacting mitotic regulator [Source:HGNC Symbol;Acc:HGNC:25483]	+	gene	overlapping	0	8.61807e-07	2.30073e-05	2.96178	1.71258
FOLR3	11	72114869	72139892	+	FOLR3	ENSG00000110203	folate receptor 3 [Source:HGNC Symbol;Acc:HGNC:3795]	+	gene	overlapping	0	9.96173e-13	8.35895e-11	1.95919	1.7124
CREB5	7	28299321	28825894	+	CREB5	ENSG00000146592	cAMP responsive element binding protein 5 [Source:HGNC Symbol;Acc:HGNC:16844]	+	gene	overlapping	0	2.71676e-07	8.24074e-06	2.51171	1.70997
LMCD1	3	8501707	8574673	+	LMCD1-AS1	ENSG00000227110	LMCD1 antisense RNA 1 [Source:HGNC Symbol;Acc:HGNC:44477]	-	gene	overlapping	0	2.33728e-14	2.49222e-12	1.9175	1.7097
PMEPA1	20	57648392	57711536	-	PMEPA1	ENSG00000124225	prostate transmembrane protein, androgen induced 1 [Source:HGNC Symbol;Acc:HGNC:14107]	-	gene	overlapping	0	8.87039e-09	3.84719e-07	2.18587	1.70806
HEY1	8	79764010	79767863	-	HEY1	ENSG00000164683	hes related family bHLH transcription factor with YRPW motif 1 [Source:HGNC Symbol;Acc:HGNC:4880]	-	gene	overlapping	0	1.48777e-06	3.68815e-05	3.33135	1.70671
ZNF521	18	25061926	25352190	-	ZNF521	ENSG00000198795	zinc finger protein 521 [Source:HGNC Symbol;Acc:HGNC:24605]	-	gene	overlapping	0	1.45957e-08	6.09228e-07	2.19521	1.70045
SPINT2	19	38244035	38292614	+	SPINT2	ENSG00000167642	serine peptidase inhibitor, Kunitz type 2 [Source:HGNC Symbol;Acc:HGNC:11247]	+	gene	overlapping	0	4.78535e-07	1.36187e-05	3.83526	1.69066
CDH13	16	82626803	83800640	+	CDH13	ENSG00000140945	cadherin 13 [Source:HGNC Symbol;Acc:HGNC:1753]	+	gene	overlapping	0	1.77771e-14	1.92925e-12	1.88791	1.6906
NREP	5	111662621	111997464	-	STARD4-AS1	ENSG00000246859	STARD4 antisense RNA 1 [Source:HGNC Symbol;Acc:HGNC:44117]	+	gene	overlapping	0	1.0263e-06	2.68024e-05	2.90292	1.69017
SLC12A1	15	48178438	48304078	+	MYEF2	ENSG00000104177	myelin expression factor 2 [Source:HGNC Symbol;Acc:HGNC:17940]	-	gene	overlapping	0	3.61415e-06	8.02276e-05	2.96216	1.67704
CTSF	11	66563463	66568841	-	CTSF	ENSG00000174080	cathepsin F [Source:HGNC Symbol;Acc:HGNC:2531]	-	gene	overlapping	0	1.12843e-36	7.44705e-34	1.73773	1.6769
AC096636.1	1	210678315	210681932	+	KCNH1	ENSG00000143473	potassium voltage-gated channel subfamily H member 1 [Source:HGNC Symbol;Acc:HGNC:6250]	-	gene	overlapping	0	6.07787e-07	1.69031e-05	4.11102	1.67646
RRAGD	6	89364636	89412270	-	RRAGD	ENSG00000025039	Ras related GTP binding D [Source:HGNC Symbol;Acc:HGNC:19903]	-	gene	overlapping	0	1.32503e-09	6.81147e-08	2.03913	1.67478
TGFB2	1	218346235	218444619	+	TGFB2	ENSG00000092969	transforming growth factor beta 2 [Source:HGNC Symbol;Acc:HGNC:11768]	+	gene	overlapping	0	2.32597e-07	7.15308e-06	4.03886	1.67162
LGR4	11	27365961	27472775	-	LGR4	ENSG00000205213	leucine rich repeat containing G protein- coupled receptor 4 [Source:HGNC Symbol;Acc:HGNC:13299]	-	gene	overlapping	0	3.26511e-09	1.53617e-07	2.06429	1.67118
CADPS2	7	122318425	122886759	-	CADPS2	ENSG00000081803	calcium dependent secretion activator 2 [Source:HGNC Symbol;Acc:HGNC:16018]	-	gene	overlapping	0	2.66937e-09	1.28816e-07	2.0537	1.67082
ADRA2A	10	111077163	111080907	+	ADRA2A	ENSG00000150594	adrenoceptor alpha 2A [Source:HGNC Symbol;Acc:HGNC:281]	+	gene	overlapping	0	1.5021e-06	3.71614e-05	3.08695	1.66765
SLC1A3	5	36606355	36688334	+	SLC1A3	ENSG00000079215	solute carrier family 1 member 3 [Source:HGNC Symbol;Acc:HGNC:10941]	+	gene	overlapping	0	1.0398e-07	3.49722e-06	2.2437	1.66703
RNF182	6	13924446	13980302	+	RNF182	ENSG00000180537	ring finger protein 182 [Source:HGNC Symbol;Acc:HGNC:28522]	+	gene	overlapping	0	1.25298e-06	3.187e-05	3.46304	1.66623
PDE1C	7	31751179	32299329	-	PDE1C	ENSG00000154678	phosphodiesterase 1C [Source:HGNC Symbol;Acc:HGNC:8776]	-	gene	overlapping	0	1.15388e-06	2.96583e-05	3.3822	1.66341
ID4	6	19837386	19840684	+	AL022068.1	ENSG00000228412	No description	-	gene	overlapping	0	1.13016e-06	2.91099e-05	3.42461	1.65753
CCL2	17	34255218	34257203	+	CCL2	ENSG00000108691	C-C motif chemokine ligand 2 [Source:HGNC Symbol;Acc:HGNC:10618]	+	gene	overlapping	0	1.14526e-06	2.94679e-05	3.46805	1.65661
TNFSF4	1	173183734	173207313	-	TNFSF4	ENSG00000117586	TNF superfamily member 4 [Source:HGNC Symbol;Acc:HGNC:11934]	-	gene	overlapping	0	4.36719e-07	1.25457e-05	2.36351	1.65536
CNN1	19	11538717	11550323	+	CNN1	ENSG00000130176	calponin 1 [Source:HGNC Symbol;Acc:HGNC:2155]	+	gene	overlapping	0	3.51959e-07	1.03794e-05	3.95012	1.65536
TAF4B	18	26225936	26391685	+	TAF4B	ENSG00000141384	TATA-box binding protein associated factor 4b [Source:HGNC Symbol;Acc:HGNC:11538]	+	gene	overlapping	0	3.62681e-22	7.9071e-20	1.75765	1.65358
GARNL3	9	127224265	127393660	+	GARNL3	ENSG00000136895	GTPase activating Rap/RanGAP domain like 3 [Source:HGNC Symbol;Acc:HGNC:25425]	+	gene	overlapping	0	1.10796e-06	2.8659e-05	2.36807	1.64404
COL5A3	19	9959561	10010471	-	COL5A3	ENSG00000080573	collagen type V alpha 3 chain [Source:HGNC Symbol;Acc:HGNC:14864]	-	gene	overlapping	0	1.86525e-06	4.47496e-05	3.23319	1.63986
BCHE	3	165772904	165837472	-	BCHE	ENSG00000114200	butyrylcholinesterase [Source:HGNC Symbol;Acc:HGNC:983]	-	gene	overlapping	0	6.31895e-06	0.000129552	3.31917	1.63697
WFDC3	20	45747944	45791932	-	WFDC3	ENSG00000124116	WAP four-disulfide core domain 3 [Source:HGNC Symbol;Acc:HGNC:15957]	-	gene	overlapping	0	2.17578e-05	0.000379217	3.03461	1.63505
AL356417.2	6	159165899	159170007	-	AL356417.2	ENSG00000233682	No description	-	gene	overlapping	0	2.85677e-05	0.000480748	3.21751	1.62734
ITGA7	12	55684568	55716043	-	METTL7B	ENSG00000170439	methyltransferase like 7B [Source:HGNC Symbol;Acc:HGNC:28276]	+	gene	overlapping	0	2.34382e-06	5.42991e-05	2.65509	1.62725
NPNT	4	105894775	106004027	+	INTS12	ENSG00000138785	integrator complex subunit 12 [Source:HGNC Symbol;Acc:HGNC:25067]	-	gene	overlapping	0	1.8136e-05	0.000323063	2.99622	1.62287
ZFP92	X	153418322	153426481	+	ZFP92	ENSG00000189420	ZFP92 zinc finger protein [Source:HGNC Symbol;Acc:HGNC:12865]	+	gene	overlapping	0	1.04696e-05	0.000199258	3.8164	1.61823
LINC01614	2	215718043	215719424	+	LINC00607	ENSG00000235770	long intergenic non-protein coding RNA 607 [Source:HGNC Symbol;Acc:HGNC:43944]	-	gene	overlapping	0	7.08693e-05	0.00103684	3.42213	1.6172
TDRP	8	489792	545781	-	TDRP	ENSG00000180190	testis development related protein [Source:HGNC Symbol;Acc:HGNC:26951]	-	gene	overlapping	0	1.04875e-06	2.7272e-05	2.28935	1.60425
SERPINB2	18	63871692	63903890	+	SERPINB2	ENSG00000197632	serpin family B member 2 [Source:HGNC Symbol;Acc:HGNC:8584]	+	gene	overlapping	0	2.56456e-06	5.87442e-05	3.41384	1.60085
PTGFRN	1	116910057	116990358	+	PTGFRN	ENSG00000134247	prostaglandin F2 receptor inhibitor [Source:HGNC Symbol;Acc:HGNC:9601]	+	gene	overlapping	0	0	1.96182e-44	1.63167	1.59277
STARD4-AS1	5	111512226	111739726	+	STARD4	ENSG00000164211	StAR related lipid transfer domain containing 4 [Source:HGNC Symbol;Acc:HGNC:18058]	-	gene	overlapping	0	3.33911e-06	7.48709e-05	2.51776	1.59081
ARAP2	4	35948221	36244509	-	ARAP2	ENSG00000047365	ArfGAP with RhoGAP domain, ankyrin repeat and PH domain 2 [Source:HGNC Symbol;Acc:HGNC:16924]	-	gene	overlapping	0	4.90874e-07	1.39212e-05	5.77523	1.58286
AC107021.2	3	146059585	146061679	-	AC107021.2	ENSG00000261051	No description	-	gene	overlapping	0	7.71637e-05	0.00110965	3.61833	1.57731
LINC01252	12	11548030	11590369	+	AC007450.1	ENSG00000256237	No description	-	gene	overlapping	0	9.0676e-08	3.09668e-06	1.98788	1.57257
MAFB	20	40685848	40689240	-	MAFB	ENSG00000204103	MAF bZIP transcription factor B [Source:HGNC Symbol;Acc:HGNC:6408]	-	gene	overlapping	0	3.7855e-06	8.34244e-05	3.39393	1.56457
LHX9	1	197911902	197935478	+	LHX9	ENSG00000143355	LIM homeobox 9 [Source:HGNC Symbol;Acc:HGNC:14222]	+	gene	overlapping	0	1.12519e-06	2.90126e-05	3.96419	1.56082
TTC12	11	113314529	113383544	+	TTC12	ENSG00000149292	tetratricopeptide repeat domain 12 [Source:HGNC Symbol;Acc:HGNC:23700]	+	gene	overlapping	0	7.70446e-07	2.08336e-05	4.36927	1.55145
PRELP	1	203475828	203491352	+	PRELP	ENSG00000188783	proline and arginine rich end leucine rich repeat protein [Source:HGNC Symbol;Acc:HGNC:9357]	+	gene	overlapping	0	2.7314e-07	8.27486e-06	2.00028	1.54665
TGFB2-OT1	1	218442626	218443996	+	TGFB2	ENSG00000092969	transforming growth factor beta 2 [Source:HGNC Symbol;Acc:HGNC:11768]	+	gene	overlapping	0	3.76158e-07	1.10199e-05	4.39487	1.54563
AC087521.1	11	43943787	43947206	-	AC087521.3	ENSG00000254409	No description	+	gene	overlapping	0	6.72429e-06	0.000136579	4.80989	1.54356
EBF4	20	2692878	2760108	+	EBF4	ENSG00000088881	early B cell factor 4 [Source:HGNC Symbol;Acc:HGNC:29278]	+	gene	overlapping	0	1.2491e-09	6.43473e-08	1.79896	1.54339
NFATC2	20	51386957	51562831	-	NFATC2	ENSG00000101096	nuclear factor of activated T cells 2 [Source:HGNC Symbol;Acc:HGNC:7776]	-	gene	overlapping	0	1.18542e-05	0.000222829	3.05789	1.54215
LINC01561	10	120597949	120600124	+	LINC01561	ENSG00000177234	long intergenic non-protein coding RNA 1561 [Source:HGNC Symbol;Acc:HGNC:31365]	+	gene	overlapping	0	7.9931e-06	0.000158938	4.86066	1.53704
C11orf91	11	33698261	33700801	-	AL049629.2	ENSG00000284969	CD59 glycoprotein [Source:UniProtKB/Swiss- Prot;Acc:P13987]	-	gene	overlapping	0	9.92309e-09	4.28795e-07	1.83137	1.53364
CBSL	21	6444869	6468040	-	CBSL	ENSG00000274276	cystathionine-beta-synthase like [Source:HGNC Symbol;Acc:HGNC:51829]	-	gene	overlapping	0	8.69948e-06	0.000170622	2.46239	1.53128
DSP	6	7541575	7586717	+	DSP	ENSG00000096696	desmoplakin [Source:HGNC Symbol;Acc:HGNC:3052]	+	gene	overlapping	0	6.46598e-06	0.000131902	2.35281	1.53096
AL031283.2	1	15326680	15343876	-	FHAD1	ENSG00000142621	forkhead associated phosphopeptide binding domain 1 [Source:HGNC Symbol;Acc:HGNC:29408]	+	gene	overlapping	0	3.70608e-06	8.19701e-05	3.85095	1.53059
TNFSF9	19	6530999	6535928	+	TNFSF9	ENSG00000125657	TNF superfamily member 9 [Source:HGNC Symbol;Acc:HGNC:11939]	+	gene	overlapping	0	5.26346e-06	0.000111275	2.28894	1.53019
KIF5C	2	148875250	149026759	+	AC105402.3	ENSG00000231079	No description	-	gene	overlapping	0	6.52718e-05	0.000968291	4.00858	1.5296
DPT	1	168695459	168729264	-	DPT	ENSG00000143196	dermatopontin [Source:HGNC Symbol;Acc:HGNC:3011]	-	gene	overlapping	0	4.27589e-06	9.25608e-05	3.54443	1.52937
ITIH5	10	7559270	7666998	-	ITIH5	ENSG00000123243	inter-alpha-trypsin inhibitor heavy chain family member 5 [Source:HGNC Symbol;Acc:HGNC:21449]	-	gene	overlapping	0	4.61091e-14	4.67175e-12	7.72144	1.5225
OAS2	12	112978395	113011723	+	AC004551.1	ENSG00000257452	No description	-	gene	overlapping	0	3.40104e-07	1.00541e-05	1.93997	1.5155
ABCA3	16	2275881	2340746	-	ABCA3	ENSG00000167972	ATP binding cassette subfamily A member 3 [Source:HGNC Symbol;Acc:HGNC:33]	-	gene	overlapping	0	3.81846e-06	8.40749e-05	2.13304	1.5137
TGFBR1	9	99104038	99154192	+	TGFBR1	ENSG00000106799	transforming growth factor beta receptor 1 [Source:HGNC Symbol;Acc:HGNC:11772]	+	gene	overlapping	0	2.48716e-09	1.20499e-07	1.76996	1.51307
COMP	19	18782773	18791314	-	COMP	ENSG00000105664	cartilage oligomeric matrix protein [Source:HGNC Symbol;Acc:HGNC:2227]	-	gene	overlapping	0	5.21831e-07	1.47307e-05	4.35793	1.50879
PTGDS	9	136975092	136981742	+	PTGDS	ENSG00000107317	prostaglandin D2 synthase [Source:HGNC Symbol;Acc:HGNC:9592]	+	gene	overlapping	0	5.1659e-06	0.000109421	3.57112	1.50811
TEX41	2	144667967	145262988	+	TEX41	ENSG00000226674	testis expressed 41 (non-protein coding) [Source:HGNC Symbol;Acc:HGNC:48667]	+	gene	overlapping	0	9.119e-06	0.000177725	4.84849	1.50742
AL807752.7	9	136977518	136985435	+	PTGDS	ENSG00000107317	prostaglandin D2 synthase [Source:HGNC Symbol;Acc:HGNC:9592]	+	gene	overlapping	0	5.89108e-06	0.000122216	3.53111	1.50487
GP1BB	22	19722945	19724771	+	2005-09-01	ENSG00000184702	septin 5 [Source:HGNC Symbol;Acc:HGNC:9164]	+	gene	overlapping	0	3.84651e-07	1.12081e-05	1.92103	1.50443
HTRA1	10	122461525	122514908	+	HTRA1	ENSG00000166033	HtrA serine peptidase 1 [Source:HGNC Symbol;Acc:HGNC:9476]	+	gene	overlapping	0	8.25455e-25	2.34372e-22	1.56844	1.50134
AC145098.2	5	177476631	177479656	-	AC145098.2	ENSG00000279821	No description	-	gene	overlapping	0	1.44708e-05	0.000265277	2.41698	1.49878
PRDM6	5	123089121	123194266	+	AC106786.1	ENSG00000223652	No description	-	gene	overlapping	0	1.01977e-05	0.000195271	2.19799	1.49517
GALNTL6	4	171812254	173041559	+	GALNTL6	ENSG00000174473	polypeptide N- acetylgalactosaminyltransferase like 6 [Source:HGNC Symbol;Acc:HGNC:33844]	+	gene	overlapping	0	1.11079e-05	0.000210259	4.58648	1.49335
SPON1	11	13962689	14267884	+	SPON1	ENSG00000262655	spondin 1 [Source:HGNC Symbol;Acc:HGNC:11252]	+	gene	overlapping	0	8.52525e-07	2.28256e-05	1.94099	1.49244
VCAN	5	83471465	83582303	+	VCAN	ENSG00000038427	versican [Source:HGNC Symbol;Acc:HGNC:2464]	+	gene	overlapping	0	3.29728e-13	2.94919e-11	1.63758	1.49242
CRISPLD2	16	84819984	84920768	+	CRISPLD2	ENSG00000103196	cysteine rich secretory protein LCCL domain containing 2 [Source:HGNC Symbol;Acc:HGNC:25248]	+	gene	overlapping	0	8.23017e-11	5.31651e-09	1.68496	1.49186
KRT17	17	41619437	41624842	-	KRT17	ENSG00000128422	keratin 17 [Source:HGNC Symbol;Acc:HGNC:6427]	-	gene	overlapping	0	9.44919e-07	2.49708e-05	4.46048	1.4888
PDE3A	12	20369245	20684381	+	AC129102.1	ENSG00000256879	No description	-	gene	overlapping	0	9.11988e-06	0.000177725	3.44421	1.48832
PSG2	19	43064211	43083045	-	AC004784.1	ENSG00000282943	No description	+	gene	overlapping	0	4.62475e-06	9.94077e-05	2.08054	1.48655
TSPAN12	7	120787320	120858402	-	TSPAN12	ENSG00000106025	tetraspanin 12 [Source:HGNC Symbol;Acc:HGNC:21641]	-	gene	overlapping	0	3.42318e-05	0.000561741	2.75072	1.47542
OLFM2	19	9853718	9936552	-	OLFM2	ENSG00000105088	olfactomedin 2 [Source:HGNC Symbol;Acc:HGNC:17189]	-	gene	overlapping	0	1.6311e-07	5.2131e-06	4.79572	1.46879
OAS3	12	112938352	112973249	+	AC004551.1	ENSG00000257452	No description	-	gene	overlapping	0	5.18386e-09	2.35937e-07	1.70815	1.46679
GUCY1A2	11	106674012	107018524	-	GUCY1A2	ENSG00000152402	guanylate cyclase 1 soluble subunit alpha 2 [Source:HGNC Symbol;Acc:HGNC:4684]	-	gene	overlapping	0	3.55223e-06	7.91409e-05	1.98015	1.46473
C9orf3	9	94726701	95087218	+	C9orf3	ENSG00000148120	chromosome 9 open reading frame 3 [Source:HGNC Symbol;Acc:HGNC:1361]	+	gene	overlapping	0	5.01487e-09	2.28884e-07	1.69286	1.45762
JPH2	20	44111695	44187578	-	JPH2	ENSG00000149596	junctophilin 2 [Source:HGNC Symbol;Acc:HGNC:14202]	-	gene	overlapping	0	3.0166e-05	0.000503826	2.7358	1.45662
AL049557.1	1	111722064	111755824	-	INKA2	ENSG00000197852	inka box actin regulator 2 [Source:HGNC Symbol;Acc:HGNC:28045]	-	gene	overlapping	0	2.73954e-05	0.000463576	2.42061	1.45623
MFAP3L	4	169986597	170033031	-	AC084866.1	ENSG00000249955	No description	+	gene	overlapping	0	3.78254e-07	1.10613e-05	1.81155	1.455
FAAH	1	46394265	46413848	+	FAAH	ENSG00000117480	fatty acid amide hydrolase [Source:HGNC Symbol;Acc:HGNC:3553]	+	gene	overlapping	0	3.43692e-05	0.000563258	2.64482	1.45412
AL049557.2	1	111745299	111755537	-	AL049557.1	ENSG00000284755	inka box actin regulator 2 [Source:NCBI gene;Acc:55924]	-	gene	overlapping	0	4.58105e-05	0.000715676	2.57224	1.4523
SDC2	8	96493351	96611780	+	SDC2	ENSG00000169439	syndecan 2 [Source:HGNC Symbol;Acc:HGNC:10659]	+	gene	overlapping	0	9.31886e-06	0.000181025	2.06937	1.45199
CCND2	12	4273772	4305350	+	AC006122.2	ENSG00000255920	No description	-	gene	overlapping	0	3.52477e-06	7.87445e-05	4.09938	1.4515
ENC1	5	74627406	74641424	-	ENC1	ENSG00000171617	ectodermal-neural cortex 1 [Source:HGNC Symbol;Acc:HGNC:3345]	-	gene	overlapping	0	4.17727e-07	1.20568e-05	1.80942	1.45125
TAGLN	11	117199321	117204782	+	TAGLN	ENSG00000149591	transgelin [Source:HGNC Symbol;Acc:HGNC:11553]	+	gene	overlapping	0	2.65581e-05	0.000451481	2.33505	1.44837
RBM44	2	237798389	237842808	+	LRRFIP1	ENSG00000124831	LRR binding FLII interacting protein 1 [Source:HGNC Symbol;Acc:HGNC:6702]	+	gene	overlapping	0	9.65252e-06	0.000186173	1.9617	1.43694
INKA2	1	111680630	111739424	-	RAP1A	ENSG00000116473	RAP1A, member of RAS oncogene family [Source:HGNC Symbol;Acc:HGNC:9855]	+	gene	overlapping	0	3.64009e-05	0.000590042	2.40914	1.43638
LINC00968	8	56496246	56559823	-	AC012349.1	ENSG00000254254	No description	+	gene	overlapping	0	3.76162e-05	0.000604285	2.41438	1.43614
MYH13	17	10300865	10373130	-	AC005291.2	ENSG00000273388	No description	+	gene	overlapping	0	0.000264406	0.00316174	3.77634	1.43355
MEX3B	15	82041778	82046141	-	MEX3B	ENSG00000183496	mex-3 RNA binding family member B [Source:HGNC Symbol;Acc:HGNC:25297]	-	gene	overlapping	0	3.0916e-05	0.000514592	2.26803	1.43111
SPATA22	17	3440019	3513852	-	AC025125.1	ENSG00000280268	No description	-	gene	overlapping	0	3.28172e-05	0.00054144	2.23323	1.43107
L1TD1	1	62194831	62212328	+	L1TD1	ENSG00000240563	LINE1 type transposase domain containing 1 [Source:HGNC Symbol;Acc:HGNC:25595]	+	gene	overlapping	0	2.1695e-05	0.000378392	3.47805	1.43089
TENM2	5	167284799	168264157	+	TENM2	ENSG00000145934	teneurin transmembrane protein 2 [Source:HGNC Symbol;Acc:HGNC:29943]	+	gene	overlapping	0	2.69319e-05	0.000457318	2.19359	1.42737
PPP1R13L	19	45379634	45406349	-	PPP1R13L	ENSG00000104881	protein phosphatase 1 regulatory subunit 13 like [Source:HGNC Symbol;Acc:HGNC:18838]	-	gene	overlapping	0	2.99621e-06	6.76794e-05	1.86711	1.42625
AC116614.1	2	949627	950274	-	AC116614.1	ENSG00000235688	No description	-	gene	overlapping	0	0.000262863	0.00314483	3.38647	1.4261
EDN1	6	12290363	12297194	+	EDN1	ENSG00000078401	endothelin 1 [Source:HGNC Symbol;Acc:HGNC:3176]	+	gene	overlapping	0	5.74542e-09	2.5884e-07	1.64192	1.42442
AC008742.1	19	9995997	9997163	+	COL5A3	ENSG00000080573	collagen type V alpha 3 chain [Source:HGNC Symbol;Acc:HGNC:14864]	-	gene	overlapping	0	4.47934e-05	0.000701581	2.8493	1.41919
PLGLB1	2	87002559	87021852	-	RGPD1	ENSG00000187627	RANBP2-like and GRIP domain containing 1 [Source:HGNC Symbol;Acc:HGNC:32414]	+	gene	overlapping	0	3.83399e-06	8.42649e-05	1.83198	1.41696
SEZ6L	22	26169474	26383597	+	SEZ6L	ENSG00000100095	seizure related 6 homolog like [Source:HGNC Symbol;Acc:HGNC:10763]	+	gene	overlapping	0	2.97447e-07	8.91173e-06	6.3867	1.41673
RBM24	6	17281346	17293875	+	RBM24	ENSG00000112183	RNA binding motif protein 24 [Source:HGNC Symbol;Acc:HGNC:21539]	+	gene	overlapping	0	1.8018e-10	1.10267e-08	1.5845	1.41654
GPR183	13	99294530	99307405	-	UBAC2	ENSG00000134882	UBA domain containing 2 [Source:HGNC Symbol;Acc:HGNC:20486]	+	gene	overlapping	0	1.16761e-06	2.99151e-05	5.93755	1.41119
PRDM1	6	106086320	106109939	+	ATG5	ENSG00000057663	autophagy related 5 [Source:HGNC Symbol;Acc:HGNC:589]	-	gene	overlapping	0	1.74282e-06	4.22185e-05	1.79149	1.40973
TSPAN2	1	115048011	115089500	-	TSPAN2	ENSG00000134198	tetraspanin 2 [Source:HGNC Symbol;Acc:HGNC:20659]	-	gene	overlapping	0	6.14009e-05	0.000917557	2.7858	1.40742
SLC38A5	X	48458537	48470256	-	SLC38A5	ENSG00000017483	solute carrier family 38 member 5 [Source:HGNC Symbol;Acc:HGNC:18070]	-	gene	overlapping	0	1.33473e-19	2.34471e-17	1.47794	1.40599
PIFO	1	111346288	111353013	+	PIFO	ENSG00000173947	primary cilia formation [Source:HGNC Symbol;Acc:HGNC:27009]	+	gene	overlapping	0	2.48655e-05	0.00042698	2.04688	1.40552
ZFHX2	14	23520855	23556192	-	ZFHX2-AS1	ENSG00000157306	ZFHX2 antisense RNA 1 [Source:HGNC Symbol;Acc:HGNC:52658]	+	gene	overlapping	0	6.99392e-05	0.00102508	2.4727	1.40452
SERPINB10	18	63897174	63936111	+	SERPINB2	ENSG00000197632	serpin family B member 2 [Source:HGNC Symbol;Acc:HGNC:8584]	+	gene	overlapping	0	3.60786e-05	0.000586139	3.26027	1.40337
CPAMD8	19	16892947	17026815	-	CPAMD8	ENSG00000160111	C3 and PZP like, alpha-2-macroglobulin domain containing 8 [Source:HGNC Symbol;Acc:HGNC:23228]	-	gene	overlapping	0	1.51814e-06	3.75201e-05	1.76494	1.40327
KMO	1	241532134	241595642	+	KMO	ENSG00000117009	kynurenine 3-monooxygenase [Source:HGNC Symbol;Acc:HGNC:6381]	+	gene	overlapping	0	1.95398e-12	1.57467e-10	1.52837	1.40167
IL17B	5	149371324	149404202	-	IL17B	ENSG00000127743	interleukin 17B [Source:HGNC Symbol;Acc:HGNC:5982]	-	gene	overlapping	0	0.000104354	0.00143233	2.2581	1.40106
SPHK1	17	76376584	76387860	+	PRPSAP1	ENSG00000161542	phosphoribosyl pyrophosphate synthetase associated protein 1 [Source:HGNC Symbol;Acc:HGNC:9466]	-	gene	overlapping	0	1.03673e-09	5.42075e-08	1.58093	1.40022
AC244021.1	1	121396754	121463129	+	SRGAP2-AS1	ENSG00000230806	SRGAP2 antisense RNA 1 [Source:HGNC Symbol;Acc:HGNC:40902]	-	gene	overlapping	0	0.000365458	0.00414096	3.23945	1.40014
RSPO4	20	958452	1002264	-	RSPO4	ENSG00000101282	R-spondin 4 [Source:HGNC Symbol;Acc:HGNC:16175]	-	gene	overlapping	0	2.01677e-06	4.7811e-05	4.76856	1.39887
ABCB4	7	87401697	87480435	-	ABCB4	ENSG00000005471	ATP binding cassette subfamily B member 4 [Source:HGNC Symbol;Acc:HGNC:45]	-	gene	overlapping	0	4.07121e-05	0.000643852	3.2225	1.39359
AQP1	7	30911694	30925516	+	AC004691.2	ENSG00000250424	No description	+	gene	overlapping	0	2.01989e-06	4.78387e-05	1.76397	1.39298
AL136382.1	1	86288704	86320711	-	AL136382.1	ENSG00000285210	No description	-	gene	overlapping	0	0.000142021	0.00186545	2.80507	1.38258
ST6GALNAC5	1	76867441	77065711	+	ST6GALNAC5	ENSG00000117069	ST6 N-acetylgalactosaminide alpha-2,6- sialyltransferase 5 [Source:HGNC Symbol;Acc:HGNC:19342]	+	gene	overlapping	0	1.00647e-05	0.00019336	1.8456	1.37889
CCDC80	3	112596794	112649530	-	CCDC80	ENSG00000091986	coiled-coil domain containing 80 [Source:HGNC Symbol;Acc:HGNC:30649]	-	gene	overlapping	0	0	0	1.39697	1.37807
FAM118A	22	45308968	45341955	+	FAM118A	ENSG00000100376	family with sequence similarity 118 member A [Source:HGNC Symbol;Acc:HGNC:1313]	+	gene	overlapping	0	2.46624e-12	1.94888e-10	1.49308	1.37311
FOXQ1	6	1312440	1314748	+	FOXQ1	ENSG00000164379	forkhead box Q1 [Source:HGNC Symbol;Acc:HGNC:20951]	+	gene	overlapping	0	6.45438e-05	0.000959824	2.16309	1.37269
CDO1	5	115804733	115816954	-	CDO1	ENSG00000129596	cysteine dioxygenase type 1 [Source:HGNC Symbol;Acc:HGNC:1795]	-	gene	overlapping	0	1.55933e-10	9.66388e-09	1.51788	1.37078
AC100814.1	8	65591850	65592472	-	AC100814.1	ENSG00000272010	No description	-	gene	overlapping	0	9.34569e-05	0.00130476	2.13338	1.36759
EGR2	10	62811996	62919900	-	EGR2	ENSG00000122877	early growth response 2 [Source:HGNC Symbol;Acc:HGNC:3239]	-	gene	overlapping	0	7.56307e-05	0.00109198	2.14776	1.36644
INHBA	7	41667168	41705834	-	INHBA	ENSG00000122641	inhibin subunit beta A [Source:HGNC Symbol;Acc:HGNC:6066]	-	gene	overlapping	0	0.000103954	0.00142764	2.41507	1.35919
ERO1B	1	236215555	236281985	-	GPR137B	ENSG00000077585	G protein-coupled receptor 137B [Source:HGNC Symbol;Acc:HGNC:11862]	+	gene	overlapping	0	5.87769e-23	1.42984e-20	1.41071	1.35744
LINC02202	5	159100483	159117478	+	LINC02202	ENSG00000245812	long intergenic non-protein coding RNA 2202 [Source:HGNC Symbol;Acc:HGNC:53068]	+	gene	overlapping	0	1.22495e-16	1.671e-14	1.43539	1.35711
NKAPL	6	28259320	28260958	+	NKAPL	ENSG00000189134	NFKB activating protein like [Source:HGNC Symbol;Acc:HGNC:21584]	+	gene	overlapping	0	2.23653e-05	0.000388971	1.84599	1.3539
EXTL1	1	26019884	26036464	+	EXTL1	ENSG00000158008	exostosin like glycosyltransferase 1 [Source:HGNC Symbol;Acc:HGNC:3515]	+	gene	overlapping	0	6.27713e-05	0.000935745	1.9746	1.34612
BEX2	X	103309346	103311046	-	BEX2	ENSG00000133134	brain expressed X-linked 2 [Source:HGNC Symbol;Acc:HGNC:30933]	-	gene	overlapping	0	6.3875e-05	0.000950457	4.44072	1.3458
CTSS	1	150730196	150765957	-	CTSS	ENSG00000163131	cathepsin S [Source:HGNC Symbol;Acc:HGNC:2545]	-	gene	overlapping	0	9.33267e-16	1.13376e-13	1.42305	1.34209
RGS4	1	163068775	163076802	+	RGS4	ENSG00000117152	regulator of G protein signaling 4 [Source:HGNC Symbol;Acc:HGNC:10000]	+	gene	overlapping	0	7.92103e-05	0.00113507	2.05093	1.34143
AC000093.1	22	19717220	19724772	+	2005-09-01	ENSG00000184702	septin 5 [Source:HGNC Symbol;Acc:HGNC:9164]	+	gene	overlapping	0	2.70258e-06	6.16745e-05	1.66766	1.34084
CD74	5	150401637	150412929	-	CD74	ENSG00000019582	CD74 molecule [Source:HGNC Symbol;Acc:HGNC:1697]	-	gene	overlapping	0	0.000190417	0.00239177	2.19393	1.33983
TMEM132B	12	125186836	125662377	+	TMEM132B	ENSG00000139364	transmembrane protein 132B [Source:HGNC Symbol;Acc:HGNC:29397]	+	gene	overlapping	0	4.62401e-05	0.000721003	1.9124	1.33968
2005-09-01	22	19714464	19724224	+	2005-09-01	ENSG00000184702	septin 5 [Source:HGNC Symbol;Acc:HGNC:9164]	+	gene	overlapping	0	2.30192e-06	5.36339e-05	1.65702	1.33926
BBOX1-AS1	11	27047186	27220113	-	BBOX1	ENSG00000129151	gamma-butyrobetaine hydroxylase 1 [Source:HGNC Symbol;Acc:HGNC:964]	+	gene	overlapping	0	0.000172412	0.00219497	2.22082	1.33728
DYSF	2	71453722	71686768	+	DYSF	ENSG00000135636	dysferlin [Source:HGNC Symbol;Acc:HGNC:3097]	+	gene	overlapping	0	2.96917e-06	6.7193e-05	4.57517	1.33332
IL1RL1	2	102311502	102352037	+	IL1RL1	ENSG00000115602	interleukin 1 receptor like 1 [Source:HGNC Symbol;Acc:HGNC:5998]	+	gene	overlapping	0	6.77175e-05	0.000997903	3.4281	1.33047
IL32	16	3065297	3082192	+	IL32	ENSG00000008517	interleukin 32 [Source:HGNC Symbol;Acc:HGNC:16830]	+	gene	overlapping	0	0.000137366	0.00181211	2.73616	1.32778
PCSK7	11	117204337	117232525	-	TAGLN	ENSG00000149591	transgelin [Source:HGNC Symbol;Acc:HGNC:11553]	+	gene	overlapping	0	7.4157e-05	0.00107544	1.95744	1.32586
TSPEAR-AS1	21	44506807	44516575	+	TSPEAR	ENSG00000175894	thrombospondin type laminin G domain and EAR repeats [Source:HGNC Symbol;Acc:HGNC:1268]	-	gene	overlapping	0	0.000134247	0.00177768	3.12685	1.32575
RXFP1	4	158315311	158653372	+	RXFP1	ENSG00000171509	relaxin family peptide receptor 1 [Source:HGNC Symbol;Acc:HGNC:19718]	+	gene	overlapping	0	0.000164714	0.00211683	2.18823	1.32525
OOEP	6	73368555	73395133	-	OOEP	ENSG00000203907	oocyte expressed protein [Source:HGNC Symbol;Acc:HGNC:21382]	-	gene	overlapping	0	0.000199437	0.00247829	4.24871	1.32506
TCIM	8	40153455	40155308	+	TCIM	ENSG00000176907	transcriptional and immune response regulator [Source:HGNC Symbol;Acc:HGNC:1357]	+	gene	overlapping	0	2.07403e-05	0.000363037	4.07175	1.32316
OLFML1	11	7485388	7511377	+	AC107884.1	ENSG00000251364	No description	-	gene	overlapping	0	2.37574e-05	0.000410261	1.77119	1.32156
STK32B	4	5051442	5500998	+	STK32B	ENSG00000152953	serine/threonine kinase 32B [Source:HGNC Symbol;Acc:HGNC:14217]	+	gene	overlapping	0	1.08483e-06	2.81501e-05	1.58906	1.31902
FAM225B	9	113103338	113111500	-	FAM225B	ENSG00000225684	family with sequence similarity 225 member B (non-protein coding) [Source:HGNC Symbol;Acc:HGNC:21865]	-	gene	overlapping	0	2.94277e-05	0.000493182	4.30365	1.31449
KCNMB4	12	70366276	70434292	+	KCNMB4	ENSG00000135643	potassium calcium-activated channel subfamily M regulatory beta subunit 4 [Source:HGNC Symbol;Acc:HGNC:6289]	+	gene	overlapping	0	6.31535e-07	1.74341e-05	6.48048	1.31361
MEOX2	7	15611212	15686812	-	MEOX2	ENSG00000106511	mesenchyme homeobox 2 [Source:HGNC Symbol;Acc:HGNC:7014]	-	gene	overlapping	0	5.95381e-06	0.000123203	4.38205	1.31264
HMCN1	1	185734551	186190949	+	HMCN1	ENSG00000143341	hemicentin 1 [Source:HGNC Symbol;Acc:HGNC:19194]	+	gene	overlapping	0	2.149e-06	5.05532e-05	1.60095	1.31223
DUOX2	15	45092650	45114344	-	DUOX2	ENSG00000140279	dual oxidase 2 [Source:HGNC Symbol;Acc:HGNC:13273]	-	gene	overlapping	0	0.000344463	0.00393962	3.71304	1.30976
GMFG	19	39328353	39342372	-	GMFG	ENSG00000130755	glia maturation factor gamma [Source:HGNC Symbol;Acc:HGNC:4374]	-	gene	overlapping	0	0.000405112	0.00449025	2.28037	1.30842
KCTD4	13	45192853	45194717	-	GTF2F2	ENSG00000188342	general transcription factor IIF subunit 2 [Source:HGNC Symbol;Acc:HGNC:4653]	+	gene	overlapping	0	0.000381899	0.00427958	3.64786	1.30733
C1orf115	1	220689845	220699157	+	C1orf115	ENSG00000162817	chromosome 1 open reading frame 115 [Source:HGNC Symbol;Acc:HGNC:25873]	+	gene	overlapping	0	1.28026e-05	0.000238454	4.25092	1.30517
PACRG	6	162727132	163315492	+	PRKN	ENSG00000185345	parkin RBR E3 ubiquitin protein ligase [Source:HGNC Symbol;Acc:HGNC:8607]	-	gene	overlapping	0	8.40844e-05	0.00119371	4.25365	1.29886
KHDRBS3	8	135457457	135656722	+	KHDRBS3	ENSG00000131773	KH RNA binding domain containing, signal transduction associated 3 [Source:HGNC Symbol;Acc:HGNC:18117]	+	gene	overlapping	0	1.17213e-06	2.99697e-05	1.55082	1.29669
ALX4	11	44260444	44310166	-	ALX4	ENSG00000052850	ALX homeobox 4 [Source:HGNC Symbol;Acc:HGNC:450]	-	gene	overlapping	0	0.000286709	0.00337887	3.08176	1.2964
PLXDC2	10	19816239	20289856	+	PLXDC2	ENSG00000120594	plexin domain containing 2 [Source:HGNC Symbol;Acc:HGNC:21013]	+	gene	overlapping	0	5.58679e-11	3.73702e-09	7.10222	1.28923
AP000695.1	21	36430360	36481070	+	AP000695.1	ENSG00000230479	No description	+	gene	overlapping	0	0.000328434	0.00378824	2.15789	1.28738
RNF150	4	140859807	141212877	-	RNF150	ENSG00000170153	ring finger protein 150 [Source:HGNC Symbol;Acc:HGNC:23138]	-	gene	overlapping	0	7.22961e-19	1.19279e-16	1.33922	1.28304
FHIT	3	59749310	61251459	-	FHIT	ENSG00000189283	fragile histidine triad [Source:HGNC Symbol;Acc:HGNC:3701]	-	gene	overlapping	0	3.05844e-05	0.000509768	1.67779	1.28161
KCTD15	19	33795933	33815763	+	KCTD15	ENSG00000153885	potassium channel tetramerization domain containing 15 [Source:HGNC Symbol;Acc:HGNC:23297]	+	gene	overlapping	0	2.04871e-08	8.30988e-07	1.44459	1.28107
ICAM2	17	64002594	64020634	-	PRR29	ENSG00000224383	proline rich 29 [Source:HGNC Symbol;Acc:HGNC:25673]	+	gene	overlapping	0	0.000240943	0.00291543	2.88667	1.28051
AL512413.1	1	3487246	3487627	+	AL512413.1	ENSG00000272088	No description	+	gene	overlapping	0	3.91474e-05	0.000624772	4.93285	1.28019
LUCAT1	5	91303029	91314402	-	LUCAT1	ENSG00000248323	lung cancer associated transcript 1 (non- protein coding) [Source:HGNC Symbol;Acc:HGNC:48498]	-	gene	overlapping	0	0.000234605	0.00285004	1.99397	1.27964
AC134043.2	5	159106380	159108617	+	LINC02202	ENSG00000245812	long intergenic non-protein coding RNA 2202 [Source:HGNC Symbol;Acc:HGNC:53068]	+	gene	overlapping	0	2.12727e-13	1.94545e-11	1.3596	1.27561
PPP1R11	6	30066709	30070333	+	PPP1R11	ENSG00000204619	protein phosphatase 1 regulatory inhibitor subunit 11 [Source:HGNC Symbol;Acc:HGNC:9285]	+	gene	overlapping	0	0.000194971	0.00244144	1.9536	1.2752
LINC00547	13	37534940	37551536	+	LINC00547	ENSG00000275226	long intergenic non-protein coding RNA 547 [Source:HGNC Symbol;Acc:HGNC:43682]	+	gene	overlapping	0	0.000172169	0.00219302	3.36995	1.27417
AC012636.1	5	80052374	80083654	-	THBS4	ENSG00000113296	thrombospondin 4 [Source:HGNC Symbol;Acc:HGNC:11788]	+	gene	overlapping	0	8.73619e-05	0.00123022	4.02117	1.27416
OPN3	1	241590102	241677376	-	KMO	ENSG00000117009	kynurenine 3-monooxygenase [Source:HGNC Symbol;Acc:HGNC:6381]	+	gene	overlapping	0	1.8041e-13	1.66866e-11	1.35612	1.27328
KIAA1217	10	23694746	24547848	+	KIAA1217	ENSG00000120549	KIAA1217 [Source:HGNC Symbol;Acc:HGNC:25428]	+	gene	overlapping	0	6.0874e-07	1.69104e-05	1.49182	1.27278
AP001148.1	11	86434924	86437282	-	AP001831.1	ENSG00000254733	No description	+	gene	overlapping	0	1.55618e-05	0.00028294	1.60723	1.27168
GNAZ	22	23070361	23125037	+	RSPH14	ENSG00000100218	radial spoke head 14 homolog [Source:HGNC Symbol;Acc:HGNC:13437]	-	gene	overlapping	0	6.75617e-05	0.000996209	1.72905	1.27117
P4HA3-AS1	11	74311362	74324705	+	P4HA3	ENSG00000149380	prolyl 4-hydroxylase subunit alpha 3 [Source:HGNC Symbol;Acc:HGNC:30135]	-	gene	overlapping	0	0.000396745	0.00441757	2.01393	1.26882
CCR7	17	40553769	40565472	-	CCR7	ENSG00000126353	C-C motif chemokine receptor 7 [Source:HGNC Symbol;Acc:HGNC:1608]	-	gene	overlapping	0	4.29011e-05	0.000675845	1.67717	1.2673
AC147067.1	4	1574062	1580253	-	AC147067.1	ENSG00000244459	No description	-	gene	overlapping	0	0.000102932	0.0014184	1.77357	1.2664
CARD10	22	37490362	37519542	-	CARD10	ENSG00000100065	caspase recruitment domain family member 10 [Source:HGNC Symbol;Acc:HGNC:16422]	-	gene	overlapping	0	0.000216859	0.00267033	1.95703	1.26424
TRIM9	14	50975262	51096061	-	TRIM9	ENSG00000100505	tripartite motif containing 9 [Source:HGNC Symbol;Acc:HGNC:16288]	-	gene	overlapping	0	0.000477737	0.00511864	2.58671	1.26411
AP001476.1	21	46037052	46039807	+	AP001476.1	ENSG00000224413	No description	+	gene	overlapping	0	0.000144976	0.00189813	4.34562	1.26359
KCNN4	19	43766533	43781257	-	KCNN4	ENSG00000104783	potassium calcium-activated channel subfamily N member 4 [Source:HGNC Symbol;Acc:HGNC:6293]	-	gene	overlapping	0	8.14265e-06	0.000161453	1.55547	1.26136
PWP2	21	44107290	44131181	+	PWP2	ENSG00000241945	PWP2, small subunit processome component [Source:HGNC Symbol;Acc:HGNC:9711]	+	gene	overlapping	0	0.000347314	0.00396666	2.22364	1.2612
AL356273.3	1	185292384	185294372	-	AL356273.3	ENSG00000279838	No description	-	gene	overlapping	0	0.000568494	0.00590303	2.87916	1.2609
KIAA1324L	7	86876906	87059699	-	KIAA1324L	ENSG00000164659	KIAA1324 like [Source:HGNC Symbol;Acc:HGNC:21945]	-	gene	overlapping	0	5.57272e-11	3.73702e-09	1.36433	1.25957
MARCH9	12	57755098	57760407	+	CDK4	ENSG00000135446	cyclin dependent kinase 4 [Source:HGNC Symbol;Acc:HGNC:1773]	-	gene	overlapping	0	0.000218032	0.00268342	1.90098	1.25601
AL022068.1	6	19324988	19839080	-	AL022068.1	ENSG00000228412	No description	-	gene	overlapping	0	0.000357797	0.00406237	2.68409	1.25545
SGCD	5	155870344	156767788	+	SGCD	ENSG00000170624	sarcoglycan delta [Source:HGNC Symbol;Acc:HGNC:10807]	+	gene	overlapping	0	2.29663e-28	8.24694e-26	1.28444	1.25191
NOTCH3	19	15159038	15200981	-	NOTCH3	ENSG00000074181	notch 3 [Source:HGNC Symbol;Acc:HGNC:7883]	-	gene	overlapping	0	0.000316315	0.00367624	2.62812	1.25186
THBS4	5	79991311	80083287	+	THBS4	ENSG00000113296	thrombospondin 4 [Source:HGNC Symbol;Acc:HGNC:11788]	+	gene	overlapping	0	5.46079e-05	0.000831306	3.69702	1.24997
CDH8	16	61647242	62037035	-	CDH8	ENSG00000150394	cadherin 8 [Source:HGNC Symbol;Acc:HGNC:1767]	-	gene	overlapping	0	1.85417e-07	5.87226e-06	5.96228	1.24805
BCL11A	2	60450520	60555154	-	BCL11A	ENSG00000119866	B cell CLL/lymphoma 11A [Source:HGNC Symbol;Acc:HGNC:13221]	-	gene	overlapping	0	0.000295701	0.00346953	2.83472	1.24799
FAM19A2	12	61708259	62279150	-	FAM19A2	ENSG00000198673	family with sequence similarity 19 member A2, C-C motif chemokine like [Source:HGNC Symbol;Acc:HGNC:21589]	-	gene	overlapping	0	0.000130089	0.00173107	3.35854	1.24783
AC016629.2	19	58593896	58599355	-	CENPBD1P1	ENSG00000213753	CENPB DNA-binding domains containing 1 pseudogene 1 [Source:HGNC Symbol;Acc:HGNC:28421]	+	gene	overlapping	0	0.00051535	0.00543108	2.42939	1.24694
AC013652.1	15	38865322	39427195	-	C15orf53	ENSG00000175779	chromosome 15 open reading frame 53 [Source:HGNC Symbol;Acc:HGNC:33796]	+	gene	overlapping	0	4.67886e-06	0.000100394	1.5042	1.24686
LGMN	14	92703807	92748702	-	LGMN	ENSG00000100600	legumain [Source:HGNC Symbol;Acc:HGNC:9472]	-	gene	overlapping	0	6.25199e-30	2.38533e-27	1.27702	1.24678
AP000654.1	11	86833068	86837615	+	PRSS23	ENSG00000150687	serine protease 23 [Source:HGNC Symbol;Acc:HGNC:14370]	+	gene	overlapping	0	0.00150151	0.0129281	2.83586	1.24476
AC067945.3	2	191021526	191032314	+	AC067945.3	ENSG00000231858	No description	+	gene	overlapping	0	0.000573899	0.00595051	2.80312	1.24375
PAPPA2	1	176463171	176845605	+	PAPPA2	ENSG00000116183	pappalysin 2 [Source:HGNC Symbol;Acc:HGNC:14615]	+	gene	overlapping	0	0.000414404	0.00456836	2.33278	1.2436
CSRP2	12	76858715	76879060	-	CSRP2	ENSG00000175183	cysteine and glycine rich protein 2 [Source:HGNC Symbol;Acc:HGNC:2470]	-	gene	overlapping	0	4.06908e-10	2.29997e-08	1.35454	1.24244
AC034187.1	3	8573726	8593124	-	LMCD1-AS1	ENSG00000227110	LMCD1 antisense RNA 1 [Source:HGNC Symbol;Acc:HGNC:44477]	-	gene	overlapping	0	0.000262507	0.00314337	3.90544	1.2421
LINC00327	13	23466571	23487464	+	LINC00327	ENSG00000232977	long intergenic non-protein coding RNA 327 [Source:HGNC Symbol;Acc:HGNC:42009]	+	gene	overlapping	0	5.91526e-17	8.34997e-15	1.29763	1.24028
C8orf34	8	68330722	68819022	+	C8orf34-AS1	ENSG00000248801	C8orf34 antisense RNA 1 [Source:HGNC Symbol;Acc:HGNC:27840]	-	gene	overlapping	0	0.000117426	0.00158678	1.70635	1.23871
MPP7	10	28050993	28334486	-	MPP7	ENSG00000150054	membrane palmitoylated protein 7 [Source:HGNC Symbol;Acc:HGNC:26542]	-	gene	overlapping	0	0.000593417	0.00612169	2.25289	1.23853
AL590132.1	1	210858125	211134146	-	KCNH1	ENSG00000143473	potassium voltage-gated channel subfamily H member 1 [Source:HGNC Symbol;Acc:HGNC:6250]	-	gene	overlapping	0	0.000609021	0.00624835	2.15704	1.23818
INKA2-AS1	1	111739841	111747798	+	AL049557.1	ENSG00000284755	inka box actin regulator 2 [Source:NCBI gene;Acc:55924]	-	gene	overlapping	0	0.000544015	0.00569141	2.45194	1.23152
PPM1H	12	62643982	62935037	-	PPM1H	ENSG00000111110	protein phosphatase, Mg2+/Mn2+ dependent 1H [Source:HGNC Symbol;Acc:HGNC:18583]	-	gene	overlapping	0	0.000483979	0.00517417	2.19213	1.23094
GALNT3	2	165747591	165794682	-	GALNT3	ENSG00000115339	polypeptide N- acetylgalactosaminyltransferase 3 [Source:HGNC Symbol;Acc:HGNC:4125]	-	gene	overlapping	0	0.000498201	0.0052887	2.36553	1.2306
KCNT2	1	196225779	196609225	-	KCNT2	ENSG00000162687	potassium sodium-activated channel subfamily T member 2 [Source:HGNC Symbol;Acc:HGNC:18866]	-	gene	overlapping	0	0.00046125	0.00497254	2.09517	1.23058
NUTM2A-AS1	10	87203875	87342612	-	NUTM2A-AS1	ENSG00000223482	NUTM2A antisense RNA 1 [Source:HGNC Symbol;Acc:HGNC:45161]	-	gene	overlapping	0	2.43498e-10	1.45729e-08	1.33418	1.22922
LRRC3	21	44455486	44462196	+	LRRC3	ENSG00000160233	leucine rich repeat containing 3 [Source:HGNC Symbol;Acc:HGNC:14965]	+	gene	overlapping	0	0.000389975	0.0043541	2.72804	1.22809
PHF1	6	33410399	33416453	+	PHF1	ENSG00000112511	PHD finger protein 1 [Source:HGNC Symbol;Acc:HGNC:8919]	+	gene	overlapping	0	0.000333133	0.003837	1.87568	1.2247
WNT4	1	22117305	22143969	-	WNT4	ENSG00000162552	Wnt family member 4 [Source:HGNC Symbol;Acc:HGNC:12783]	-	gene	overlapping	0	4.96511e-09	2.27037e-07	6.61209	1.22429
FN1	2	215360440	215436172	-	FN1	ENSG00000115414	fibronectin 1 [Source:HGNC Symbol;Acc:HGNC:3778]	-	gene	overlapping	0	2.7595e-25	8.21725e-23	1.25862	1.2241
LINC00607	2	215611563	215843722	-	AC012668.3	ENSG00000237525	No description	+	gene	overlapping	0	9.25338e-05	0.00129262	1.63501	1.22273
MYL9	20	36541484	36551447	+	DLGAP4-AS1	ENSG00000232907	DLGAP4 antisense RNA 1 [Source:HGNC Symbol;Acc:HGNC:51223]	-	gene	overlapping	0	3.99361e-06	8.73016e-05	1.45742	1.22232
LINC01013	6	132131915	132169374	+	LINC01013	ENSG00000228495	long intergenic non-protein coding RNA 1013 [Source:HGNC Symbol;Acc:HGNC:48987]	+	gene	overlapping	0	0.00014199	0.00186545	3.63837	1.22073
AC099552.4	7	155222903	155223851	+	AC099552.4	ENSG00000278998	No description	+	gene	overlapping	0	0.00100706	0.00938919	2.53371	1.22053
PDGFA	7	497258	520296	-	PDGFA	ENSG00000197461	platelet derived growth factor subunit A [Source:HGNC Symbol;Acc:HGNC:8799]	-	gene	overlapping	0	0.000178095	0.00225557	1.71364	1.21952
LINC00702	10	4201141	4243912	-	LINC00702	ENSG00000233117	long intergenic non-protein coding RNA 702 [Source:HGNC Symbol;Acc:HGNC:44676]	-	gene	overlapping	0	1.39746e-07	4.53164e-06	1.37975	1.21901
PAWR	12	79574979	79691097	-	PAWR	ENSG00000177425	pro-apoptotic WT1 regulator [Source:HGNC Symbol;Acc:HGNC:8614]	-	gene	overlapping	0	1.07407e-07	3.5976e-06	1.37469	1.21792
ZSWIM4	19	13795460	13832230	+	ZSWIM4	ENSG00000132003	zinc finger SWIM-type containing 4 [Source:HGNC Symbol;Acc:HGNC:25704]	+	gene	overlapping	0	5.91016e-11	3.92158e-09	1.30979	1.21613
RHPN1	8	143368887	143384220	+	RHPN1	ENSG00000158106	rhophilin Rho GTPase binding protein 1 [Source:HGNC Symbol;Acc:HGNC:19973]	+	gene	overlapping	0	0.000396013	0.00441344	1.83677	1.21513
ARHGAP8	22	44752558	44862788	+	PRR5-ARHGAP8	ENSG00000248405	PRR5-ARHGAP8 readthrough [Source:HGNC Symbol;Acc:HGNC:34512]	+	gene	overlapping	0	0.000957875	0.00901673	2.569	1.21035
AP005210.1	18	6873399	6875024	-	ARHGAP28	ENSG00000088756	Rho GTPase activating protein 28 [Source:HGNC Symbol;Acc:HGNC:25509]	+	gene	overlapping	0	0.000186882	0.00235585	4.18193	1.20786
SEMA3F	3	50155045	50189075	+	SEMA3F-AS1	ENSG00000235016	SEMA3F antisense RNA 1 [Source:HGNC Symbol;Acc:HGNC:40518]	-	gene	overlapping	0	6.47301e-05	0.000960838	1.56328	1.20657
LINC02019	3	50669989	50672048	+	LINC02019	ENSG00000273356	long intergenic non-protein coding RNA 2019 [Source:HGNC Symbol;Acc:HGNC:52854]	+	gene	overlapping	0	5.13343e-05	0.000786375	1.53999	1.20613
BMP1	8	22164736	22212326	+	BMP1	ENSG00000168487	bone morphogenetic protein 1 [Source:HGNC Symbol;Acc:HGNC:1067]	+	gene	overlapping	0	8.69946e-06	0.000170622	1.45392	1.20568
ROBO2	3	75906695	77649964	+	ROBO2	ENSG00000185008	roundabout guidance receptor 2 [Source:HGNC Symbol;Acc:HGNC:10250]	+	gene	overlapping	0	7.21153e-05	0.00105255	1.56608	1.20445
AC093535.2	5	126496279	126498604	+	GRAMD2B	ENSG00000155324	GRAM domain containing 2B [Source:HGNC Symbol;Acc:HGNC:24911]	+	gene	overlapping	0	8.12816e-05	0.00115999	1.57366	1.20345
NTM	11	131370478	132336822	+	NTM	ENSG00000182667	neurotrimin [Source:HGNC Symbol;Acc:HGNC:17941]	+	gene	overlapping	0	0.000412376	0.00455331	1.84117	1.20325
CDKN2B	9	22002903	22009363	-	AL359922.1	ENSG00000264545	No description	+	gene	overlapping	0	0.000131849	0.00175068	1.62181	1.20292
AL513283.1	1	219409523	219459369	-	AL513283.1	ENSG00000228536	No description	-	gene	overlapping	0	0.000568835	0.00590303	2.77076	1.2023
BTBD3	20	11890723	11926609	+	BTBD3	ENSG00000132640	BTB domain containing 3 [Source:HGNC Symbol;Acc:HGNC:15854]	+	gene	overlapping	0	3.75668e-13	3.32357e-11	1.27319	1.20225
PLAC4	21	41175231	41186788	-	BACE2	ENSG00000182240	beta-site APP-cleaving enzyme 2 [Source:HGNC Symbol;Acc:HGNC:934]	+	gene	overlapping	0	0.00135578	0.0119436	2.30574	1.19964
PACSIN1	6	34466061	34535231	+	PACSIN1	ENSG00000124507	protein kinase C and casein kinase substrate in neurons 1 [Source:HGNC Symbol;Acc:HGNC:8570]	+	gene	overlapping	0	0.000286655	0.00337887	4.06925	1.19943
KDR	4	55078259	55125595	-	AC111194.2	ENSG00000250646	No description	+	gene	overlapping	0	0.000991836	0.00927918	2.11409	1.19736
AL049796.1	1	93847174	93848939	+	AL049796.1	ENSG00000260464	No description	+	gene	overlapping	0	0.000756761	0.00744503	1.88234	1.19675
SRPX2	X	100644166	100675788	+	SRPX2	ENSG00000102359	sushi repeat containing protein X-linked 2 [Source:HGNC Symbol;Acc:HGNC:30668]	+	gene	overlapping	0	8.63368e-14	8.36576e-12	1.26177	1.19602
AC079328.2	15	63070025	63071911	-	TPM1	ENSG00000140416	tropomyosin 1 [Source:HGNC Symbol;Acc:HGNC:12010]	+	gene	overlapping	0	0.000199544	0.00247836	1.65123	1.19498
RBFADN	18	80046900	80095482	+	AC090360.1	ENSG00000267127	No description	+	gene	overlapping	0	3.68241e-07	1.08073e-05	1.35797	1.1949
Z97989.1	6	111599875	111602295	+	TRAF3IP2	ENSG00000056972	TRAF3 interacting protein 2 [Source:HGNC Symbol;Acc:HGNC:1343]	-	gene	overlapping	0	3.87575e-06	8.49533e-05	1.40318	1.19289
KIF13B	8	29067279	29263124	-	KIF13B	ENSG00000197892	kinesin family member 13B [Source:HGNC Symbol;Acc:HGNC:14405]	-	gene	overlapping	0	2.13187e-08	8.60429e-07	1.31943	1.19211
CORIN	4	47593998	47838106	-	CORIN	ENSG00000145244	corin, serine peptidase [Source:HGNC Symbol;Acc:HGNC:19012]	-	gene	overlapping	0	0.000796862	0.00775828	2.37619	1.1919
LINC01705	1	222041705	222064763	-	LINC01705	ENSG00000232679	long intergenic non-protein coding RNA 1705 [Source:HGNC Symbol;Acc:HGNC:52493]	-	gene	overlapping	0	0.000665055	0.00672993	2.8887	1.1915
CARMN	5	149406689	149432835	+	CARMN	ENSG00000249669	cardiac mesoderm enhancer-associated non- coding RNA [Source:HGNC Symbol;Acc:HGNC:42872]	+	gene	overlapping	0	0.000123347	0.00165035	1.58158	1.19095
AC009812.3	8	80535006	80539135	-	AC009812.3	ENSG00000254162	No description	-	gene	overlapping	0	0.00152707	0.013098	2.19293	1.18453
DBNDD2	20	45406057	45410610	+	SYS1-DBNDD2	ENSG00000254806	SYS1-DBNDD2 readthrough (NMD candidate) [Source:HGNC Symbol;Acc:HGNC:33535]	+	gene	overlapping	0	1.66105e-05	0.000300085	1.43084	1.17993
SCHIP1	3	159839861	159897360	+	IQCJ-SCHIP1	ENSG00000283154	IQCJ-SCHIP1 readthrough [Source:HGNC Symbol;Acc:HGNC:38842]	+	gene	overlapping	0	9.26251e-06	0.000180073	1.40824	1.17931
AC092645.1	2	112188364	112190635	+	AC092645.1	ENSG00000278962	No description	+	gene	overlapping	0	0.000442508	0.00480443	1.73797	1.17856
DUXAP8	22	15784959	15829984	+	DUXAP8	ENSG00000206195	double homeobox A pseudogene 8 [Source:HGNC Symbol;Acc:HGNC:32187]	+	gene	overlapping	0	0.00102313	0.00950998	1.99792	1.1784
AC079329.1	11	12261426	12263173	-	MICAL2	ENSG00000133816	microtubule associated monooxygenase, calponin and LIM domain containing 2 [Source:HGNC Symbol;Acc:HGNC:24693]	+	gene	overlapping	0	0.000687232	0.00691677	1.902	1.17742
FMO1	1	171248471	171285978	+	AL445673.1	ENSG00000231424	No description	-	gene	overlapping	0	5.42522e-05	0.000826557	5.17322	1.17729
DUSP1	5	172768090	172771195	-	AC022217.3	ENSG00000253736	No description	+	gene	overlapping	0	1.64615e-05	0.000298188	1.42558	1.17725
EMX2OS	10	117473215	117545068	-	AC005871.2	ENSG00000258114	No description	+	gene	overlapping	0	1.02145e-06	2.67329e-05	1.34975	1.17704
DUOX1	15	45129933	45165576	+	DUOXA1	ENSG00000140254	dual oxidase maturation factor 1 [Source:HGNC Symbol;Acc:HGNC:26507]	-	gene	overlapping	0	2.57652e-07	7.85438e-06	1.3223	1.17423
SLC1A7	1	53087179	53142632	-	SLC1A7	ENSG00000162383	solute carrier family 1 member 7 [Source:HGNC Symbol;Acc:HGNC:10945]	-	gene	overlapping	0	0.000238358	0.00288988	1.60692	1.17274
SFTA1P	10	10784437	10794980	-	SFTA1P	ENSG00000225383	surfactant associated 1, pseudogene [Source:HGNC Symbol;Acc:HGNC:18383]	-	gene	overlapping	0	1.40221e-07	4.53498e-06	7.24197	1.17193
AP001189.3	11	76654169	76656712	-	AP001189.3	ENSG00000254810	No description	-	gene	overlapping	0	0.000872361	0.00839626	1.91967	1.17095
ACOT1	14	73537114	73543794	+	HEATR4	ENSG00000187105	HEAT repeat containing 4 [Source:HGNC Symbol;Acc:HGNC:16761]	-	gene	overlapping	0	3.70711e-08	1.39476e-06	1.29547	1.17066
LINC00310	21	34157724	34190244	+	AP000317.2	ENSG00000272657	No description	+	gene	overlapping	0	0.00127357	0.0113704	2.06032	1.16931
SH3RF2	5	145936579	146081791	+	GRXCR2	ENSG00000204928	glutaredoxin and cysteine rich domain containing 2 [Source:HGNC Symbol;Acc:HGNC:33862]	-	gene	overlapping	0	0.000921538	0.00876104	2.03231	1.16781
EFHC2	X	44147882	44343672	-	EFHC2	ENSG00000183690	EF-hand domain containing 2 [Source:HGNC Symbol;Acc:HGNC:26233]	-	gene	overlapping	0	0.000890498	0.00853382	3.07981	1.16235
PCDHAC2	5	140966235	141012344	+	PCDHA1	ENSG00000204970	protocadherin alpha 1 [Source:HGNC Symbol;Acc:HGNC:8663]	+	gene	overlapping	0	3.91963e-05	0.000625143	1.4311	1.1621
AL031587.3	22	37950965	37951778	+	C22orf23	ENSG00000128346	chromosome 22 open reading frame 23 [Source:HGNC Symbol;Acc:HGNC:18589]	-	gene	overlapping	0	0.00182531	0.0151404	2.33197	1.16112
PPM1E	17	58755869	58985176	+	PPM1E	ENSG00000175175	protein phosphatase, Mg2+/Mn2+ dependent 1E [Source:HGNC Symbol;Acc:HGNC:19322]	+	gene	overlapping	0	0.000328341	0.00378824	1.5922	1.16064
EPCAM	2	47345158	47387601	+	EPCAM	ENSG00000119888	epithelial cell adhesion molecule [Source:HGNC Symbol;Acc:HGNC:11529]	+	gene	overlapping	0	0.000119822	0.00161202	4.69719	1.15914
PCDHAC1	5	140926369	141012344	+	PCDHA1	ENSG00000204970	protocadherin alpha 1 [Source:HGNC Symbol;Acc:HGNC:8663]	+	gene	overlapping	0	3.71657e-05	0.000599414	1.42079	1.15828
ZNF853	7	6615617	6624290	+	ZNF853	ENSG00000236609	zinc finger protein 853 [Source:HGNC Symbol;Acc:HGNC:21767]	+	gene	overlapping	0	0.000375943	0.00423226	3.52676	1.15651
CHRD	3	184380073	184390736	+	THPO	ENSG00000090534	thrombopoietin [Source:HGNC Symbol;Acc:HGNC:11795]	-	gene	overlapping	0	4.06207e-09	1.88929e-07	1.25659	1.15544
CHRNA9	4	40335329	40355217	+	CHRNA9	ENSG00000174343	cholinergic receptor nicotinic alpha 9 subunit [Source:HGNC Symbol;Acc:HGNC:14079]	+	gene	overlapping	0	4.94986e-06	0.000105652	6.18068	1.15401
ADCY1	7	45574140	45723116	+	ADCY1	ENSG00000164742	adenylate cyclase 1 [Source:HGNC Symbol;Acc:HGNC:232]	+	gene	overlapping	0	0.000120108	0.00161402	1.47478	1.15106
AC021016.2	2	218255319	218257366	+	AC021016.2	ENSG00000261338	No description	+	gene	overlapping	0	6.9295e-08	2.42066e-06	1.27191	1.14988
GPR35	2	240605431	240631259	+	CAPN10	ENSG00000142330	calpain 10 [Source:HGNC Symbol;Acc:HGNC:1477]	+	gene	overlapping	0	7.51788e-05	0.00108751	1.43129	1.14644
AL022322.1	22	38090127	38091559	+	BAIAP2L2	ENSG00000128298	BAI1 associated protein 2 like 2 [Source:HGNC Symbol;Acc:HGNC:26203]	-	gene	overlapping	0	1.95057e-05	0.000343891	1.36882	1.14471
CD70	19	6583183	6604103	-	CD70	ENSG00000125726	CD70 molecule [Source:HGNC Symbol;Acc:HGNC:11937]	-	gene	overlapping	0	1.18493e-07	3.92053e-06	7.3375	1.14267
SATB1	3	18345387	18445588	-	TBC1D5	ENSG00000131374	TBC1 domain family member 5 [Source:HGNC Symbol;Acc:HGNC:19166]	-	gene	overlapping	0	2.07037e-08	8.3699e-07	1.24859	1.13986
AP001107.5	11	66409158	66417137	+	AP001107.5	ENSG00000254510	No description	+	gene	overlapping	0	0.00097265	0.00914523	2.85896	1.13879
ANK3	10	60026298	60733490	-	ANK3	ENSG00000151150	ankyrin 3 [Source:HGNC Symbol;Acc:HGNC:494]	-	gene	overlapping	0	0.00123105	0.0110687	2.32415	1.13825
GHR	5	42423777	42721878	+	GHR	ENSG00000112964	growth hormone receptor [Source:HGNC Symbol;Acc:HGNC:4263]	+	gene	overlapping	0	1.42952e-06	3.57277e-05	1.29626	1.13809
IFI27L1	14	94081282	94103846	+	IFI27L1	ENSG00000165948	interferon alpha inducible protein 27 like 1 [Source:HGNC Symbol;Acc:HGNC:19754]	+	gene	overlapping	0	0.00134362	0.0118656	2.09165	1.13796
LTBP2	14	74498170	74612378	-	LTBP2	ENSG00000119681	latent transforming growth factor beta binding protein 2 [Source:HGNC Symbol;Acc:HGNC:6715]	-	gene	overlapping	0	2.9825e-05	0.000498813	1.37197	1.13575
NUAK1	12	106063340	106140033	-	NUAK1	ENSG00000074590	NUAK family kinase 1 [Source:HGNC Symbol;Acc:HGNC:14311]	-	gene	overlapping	0	5.97554e-08	2.11465e-06	1.2519	1.13545
PLGLB2	2	87748087	87758793	+	AC133644.3	ENSG00000284879	No description	+	gene	overlapping	0	0.000340117	0.0038954	1.53948	1.13513
AL590004.4	6	3904920	3911979	-	AL590004.4	ENSG00000260604	No description	-	gene	overlapping	0	0.00108892	0.010011	2.57175	1.13457
ALDH1B1	9	38392664	38398661	+	ALDH1B1	ENSG00000137124	aldehyde dehydrogenase 1 family member B1 [Source:HGNC Symbol;Acc:HGNC:407]	+	gene	overlapping	0	4.72878e-10	2.64821e-08	1.21761	1.13428
LDLRAD4	18	13217498	13652755	+	LDLRAD4	ENSG00000168675	low density lipoprotein receptor class A domain containing 4 [Source:HGNC Symbol;Acc:HGNC:1224]	+	gene	overlapping	0	0.000119168	0.0016041	1.43846	1.13362
FAM43B	1	20552439	20555010	+	FAM43B	ENSG00000183114	family with sequence similarity 43 member B [Source:HGNC Symbol;Acc:HGNC:31791]	+	gene	overlapping	0	0.00144812	0.0125703	1.88106	1.13327
SIM2	21	36699133	36749917	+	AP000697.1	ENSG00000224269	No description	-	gene	overlapping	0	6.12888e-10	3.36304e-08	7.10431	1.13305
AL445183.2	1	53114576	53118609	+	SLC1A7	ENSG00000162383	solute carrier family 1 member 7 [Source:HGNC Symbol;Acc:HGNC:10945]	-	gene	overlapping	0	0.000496195	0.00527245	3.29051	1.13282
AL050404.1	20	50999370	51010019	+	AL050404.1	ENSG00000232358	No description	+	gene	overlapping	0	0.00034664	0.00396081	1.53454	1.13245
AC008957.3	5	36667717	36669958	+	SLC1A3	ENSG00000079215	solute carrier family 1 member 3 [Source:HGNC Symbol;Acc:HGNC:10941]	+	gene	overlapping	0	0.000321492	0.00371885	1.51918	1.13154
FAM110B	8	57994509	58204279	+	FAM110B	ENSG00000169122	family with sequence similarity 110 member B [Source:HGNC Symbol;Acc:HGNC:28587]	+	gene	overlapping	0	9.57512e-28	3.34008e-25	1.15568	1.13134
MAOA	X	43654907	43746824	+	MAOA	ENSG00000189221	monoamine oxidase A [Source:HGNC Symbol;Acc:HGNC:6833]	+	gene	overlapping	0	0.00131607	0.0116815	2.4349	1.13082
ADAMTS4	1	161184308	161199056	-	ADAMTS4	ENSG00000158859	ADAM metallopeptidase with thrombospondin type 1 motif 4 [Source:HGNC Symbol;Acc:HGNC:220]	-	gene	overlapping	0	0.000487746	0.00520078	1.57833	1.13035
LGALS2	22	37570246	37582616	-	LGALS2	ENSG00000100079	galectin 2 [Source:HGNC Symbol;Acc:HGNC:6562]	-	gene	overlapping	0	0.00222911	0.0177471	1.97044	1.12944
ZNF623	8	143636013	143656418	+	ZNF623	ENSG00000183309	zinc finger protein 623 [Source:HGNC Symbol;Acc:HGNC:29084]	+	gene	overlapping	0	0.00146843	0.0127059	1.90972	1.12416
DAPK1	9	87497228	87708633	+	DAPK1	ENSG00000196730	death associated protein kinase 1 [Source:HGNC Symbol;Acc:HGNC:2674]	+	gene	overlapping	0	0.00147341	0.0127399	2.10188	1.12387
AC005291.1	17	10320392	10341458	+	MYH13	ENSG00000006788	myosin heavy chain 13 [Source:HGNC Symbol;Acc:HGNC:7571]	-	gene	overlapping	0	0.00222042	0.0176837	2.45364	1.12295
TPST2	22	26521983	26596717	-	TPST2	ENSG00000128294	tyrosylprotein sulfotransferase 2 [Source:HGNC Symbol;Acc:HGNC:12021]	-	gene	overlapping	0	5.58773e-08	1.99475e-06	1.23302	1.12189
ADAMTS2	5	179110851	179345430	-	ADAMTS2	ENSG00000087116	ADAM metallopeptidase with thrombospondin type 1 motif 2 [Source:HGNC Symbol;Acc:HGNC:218]	-	gene	overlapping	0	1.7239e-06	4.18847e-05	1.27415	1.12115
AC134312.1	16	88088041	88100985	-	AC134312.1	ENSG00000205037	No description	-	gene	overlapping	0	0.00106578	0.00982785	3.7127	1.11965
GDNF-AS1	5	37811589	37953827	+	GDNF-AS1	ENSG00000248587	GDNF antisense RNA 1 [Source:HGNC Symbol;Acc:HGNC:43592]	+	gene	overlapping	0	3.18503e-11	2.22206e-09	1.1881	1.11917
ANKRD6	6	89433170	89633834	+	ANKRD6	ENSG00000135299	ankyrin repeat domain 6 [Source:HGNC Symbol;Acc:HGNC:17280]	+	gene	overlapping	0	2.13939e-05	0.000373941	1.32935	1.11883
SHC2	19	416583	460996	-	SHC2	ENSG00000129946	SHC adaptor protein 2 [Source:HGNC Symbol;Acc:HGNC:29869]	-	gene	overlapping	0	0.00111283	0.0101848	2.69928	1.11839
NEDD9	6	11183298	11382348	-	AL139807.1	ENSG00000247925	No description	+	gene	overlapping	0	0.00131436	0.0116748	1.81352	1.11706
EPB41L4B	9	109171975	109320964	-	EPB41L4B	ENSG00000095203	erythrocyte membrane protein band 4.1 like 4B [Source:HGNC Symbol;Acc:HGNC:19818]	-	gene	overlapping	0	0.000558869	0.00582684	3.30158	1.11527
CTGF	6	131948176	131951373	-	CTGF	ENSG00000118523	connective tissue growth factor [Source:HGNC Symbol;Acc:HGNC:2500]	-	gene	overlapping	0	0.00102448	0.00951528	1.68929	1.11486
MYO7B	2	127535802	127637729	+	MYO7B	ENSG00000169994	myosin VIIB [Source:HGNC Symbol;Acc:HGNC:7607]	+	gene	overlapping	0	2.4132e-05	0.000416287	4.71641	1.11453
IQCJ-SCHIP1	3	158962235	159897366	+	IQCJ-SCHIP1	ENSG00000283154	IQCJ-SCHIP1 readthrough [Source:HGNC Symbol;Acc:HGNC:38842]	+	gene	overlapping	0	4.46636e-05	0.000699998	1.3483	1.1143
IFI27	14	94104836	94116698	+	IFI27	ENSG00000165949	interferon alpha inducible protein 27 [Source:HGNC Symbol;Acc:HGNC:5397]	+	gene	overlapping	0	0.000425539	0.00467009	3.28036	1.11424
YPEL3	16	30092314	30096915	-	YPEL3	ENSG00000090238	yippee like 3 [Source:HGNC Symbol;Acc:HGNC:18327]	-	gene	overlapping	0	1.21046e-21	2.54801e-19	1.14224	1.11171
ADAMTS9-AS2	3	64684909	65011468	+	ADAMTS9	ENSG00000163638	ADAM metallopeptidase with thrombospondin type 1 motif 9 [Source:HGNC Symbol;Acc:HGNC:13202]	-	gene	overlapping	0	0.001826	0.0151404	1.87895	1.11137
CLEC18B	16	74408270	74421953	-	CLEC18B	ENSG00000140839	C-type lectin domain family 18 member B [Source:HGNC Symbol;Acc:HGNC:33849]	-	gene	overlapping	0	0.00233765	0.0184191	2.05309	1.11083
NDRG2	14	21016763	21070872	-	NDRG2	ENSG00000165795	NDRG family member 2 [Source:HGNC Symbol;Acc:HGNC:14460]	-	gene	overlapping	0	0.00114525	0.0104015	1.68469	1.11074
FAM84A	2	14632686	14650814	+	FAM84A	ENSG00000162981	family with sequence similarity 84 member A [Source:HGNC Symbol;Acc:HGNC:20743]	+	gene	overlapping	0	0.000129675	0.0017265	4.02792	1.10987
AL035252.3	20	25229150	25231933	+	AL035252.3	ENSG00000277938	No description	+	gene	overlapping	0	0.000881516	0.00846102	1.57772	1.10771
MOCS1	6	39899578	39934551	-	DAAM2	ENSG00000146122	dishevelled associated activator of morphogenesis 2 [Source:HGNC Symbol;Acc:HGNC:18143]	+	gene	overlapping	0	2.38069e-14	2.52747e-12	1.15656	1.10764
LINC00601	10	126413869	126421879	-	LINC00601	ENSG00000235180	long intergenic non-protein coding RNA 601 [Source:HGNC Symbol;Acc:HGNC:43916]	-	gene	overlapping	0	0.0015478	0.0132426	1.72928	1.10606
ARHGEF7-AS2	13	111113812	111115678	-	ARHGEF7-AS2	ENSG00000235875	ARHGEF7 antisense RNA 2 [Source:HGNC Symbol;Acc:HGNC:40717]	-	gene	overlapping	0	0.00302762	0.0226427	2.19166	1.10361
MLF1	3	158571163	158607252	+	MLF1	ENSG00000178053	myeloid leukemia factor 1 [Source:HGNC Symbol;Acc:HGNC:7125]	+	gene	overlapping	0	7.16852e-06	0.000144185	1.27359	1.10298
THBS2	6	169215780	169254044	-	BX322234.1	ENSG00000226445	No description	+	gene	overlapping	0	5.37439e-06	0.000113131	1.26646	1.10217
ADGRL2	1	81306160	81992436	+	ADGRL2	ENSG00000117114	adhesion G protein-coupled receptor L2 [Source:HGNC Symbol;Acc:HGNC:18582]	+	gene	overlapping	0	0.00104826	0.00969927	1.63035	1.10104
HERC5	4	88457117	88506163	+	HERC5	ENSG00000138646	HECT and RLD domain containing E3 ubiquitin protein ligase 5 [Source:HGNC Symbol;Acc:HGNC:24368]	+	gene	overlapping	0	0.00203295	0.0164919	2.27166	1.09969
ATP8A2	13	25372071	26025851	+	ATP8A2	ENSG00000132932	ATPase phospholipid transporting 8A2 [Source:HGNC Symbol;Acc:HGNC:13533]	+	gene	overlapping	0	0.00220685	0.0175986	2.57455	1.09846
ISG15	1	1001138	1014541	+	ISG15	ENSG00000187608	ISG15 ubiquitin-like modifier [Source:HGNC Symbol;Acc:HGNC:4053]	+	gene	overlapping	0	4.09424e-31	1.72367e-28	1.11764	1.09805
DMD	X	31097677	33339441	-	DMD	ENSG00000198947	dystrophin [Source:HGNC Symbol;Acc:HGNC:2928]	-	gene	overlapping	0	0.00149576	0.0128922	1.73366	1.09633
LRRC6	8	132571953	132675617	-	LRRC6	ENSG00000129295	leucine rich repeat containing 6 [Source:HGNC Symbol;Acc:HGNC:16725]	-	gene	overlapping	0	1.21317e-06	3.08898e-05	1.23151	1.09571
AC108449.3	8	29067279	29068454	+	KIF13B	ENSG00000197892	kinesin family member 13B [Source:HGNC Symbol;Acc:HGNC:14405]	-	gene	overlapping	0	0.000684854	0.00690167	1.50593	1.09461
RPS17	15	82536750	82540564	-	AC245033.4	ENSG00000284803	No description	-	gene	overlapping	0	0.00108198	0.00996781	1.60128	1.09229
NTNG1	1	107140007	107483458	+	NTNG1	ENSG00000162631	netrin G1 [Source:HGNC Symbol;Acc:HGNC:23319]	+	gene	overlapping	0	0.00092172	0.00876104	1.55551	1.09009
RORA	15	60488284	61229319	-	RORA-AS1	ENSG00000245534	RORA antisense RNA 1 [Source:HGNC Symbol;Acc:HGNC:51410]	+	gene	overlapping	0	1.60415e-12	1.31509e-10	1.14436	1.08949
SERTAD4	1	210232799	210246631	+	SERTAD4-AS1	ENSG00000203706	SERTAD4 antisense RNA 1 [Source:HGNC Symbol;Acc:HGNC:32019]	-	gene	overlapping	0	0.0032671	0.0240303	2.24457	1.08797
PCDHA11	5	140868183	141012344	+	PCDHA1	ENSG00000204970	protocadherin alpha 1 [Source:HGNC Symbol;Acc:HGNC:8663]	+	gene	overlapping	0	0.00016583	0.00212781	1.35755	1.08734
PCDHA13	5	140882208	141012344	+	PCDHA1	ENSG00000204970	protocadherin alpha 1 [Source:HGNC Symbol;Acc:HGNC:8663]	+	gene	overlapping	0	0.00016583	0.00212781	1.35755	1.08734
TRPC3	4	121879027	121951754	-	TRPC3	ENSG00000138741	transient receptor potential cation channel subfamily C member 3 [Source:HGNC Symbol;Acc:HGNC:12335]	-	gene	overlapping	0	0.000580239	0.00601115	3.36152	1.08667
CTXN1	19	7924485	7926166	-	CTXN1	ENSG00000178531	cortexin 1 [Source:HGNC Symbol;Acc:HGNC:31108]	-	gene	overlapping	0	5.39392e-07	1.51389e-05	1.20661	1.08611
CD58	1	116514535	116571039	-	CD58	ENSG00000116815	CD58 molecule [Source:HGNC Symbol;Acc:HGNC:1688]	-	gene	overlapping	0	1.114e-06	2.87849e-05	1.2158	1.08588
SDK2	17	73334384	73644089	-	SDK2	ENSG00000069188	sidekick cell adhesion molecule 2 [Source:HGNC Symbol;Acc:HGNC:19308]	-	gene	overlapping	0	2.71347e-06	6.18651e-05	6.51716	1.08579
LUARIS	7	43508728	43522542	-	HECW1	ENSG00000002746	HECT, C2 and WW domain containing E3 ubiquitin protein ligase 1 [Source:HGNC Symbol;Acc:HGNC:22195]	+	gene	overlapping	0	0.00258239	0.0199212	3.14274	1.08387
AC012358.1	2	55214387	55216126	-	CLHC1	ENSG00000162994	clathrin heavy chain linker domain containing 1 [Source:HGNC Symbol;Acc:HGNC:26453]	-	gene	overlapping	0	0.0031443	0.0233319	1.91841	1.08333
GRID1	10	85599555	86366493	-	GRID1-AS1	ENSG00000234942	GRID1 antisense RNA 1 [Source:HGNC Symbol;Acc:HGNC:44131]	+	gene	overlapping	0	5.0331e-10	2.8059e-08	8.90952	1.08183
PCDHA9	5	140847463	141012344	+	PCDHA1	ENSG00000204970	protocadherin alpha 1 [Source:HGNC Symbol;Acc:HGNC:8663]	+	gene	overlapping	0	7.40832e-05	0.00107544	1.30438	1.0806
DUSP4	8	29333064	29350668	-	DUSP4	ENSG00000120875	dual specificity phosphatase 4 [Source:HGNC Symbol;Acc:HGNC:3070]	-	gene	overlapping	0	0.00160581	0.0136575	1.65416	1.07837
LINC01415	18	55776727	55781721	-	AC022031.2	ENSG00000267284	No description	+	gene	overlapping	0	0.000768409	0.00753534	1.46934	1.07755
PTPRR	12	70638073	70920843	-	PTPRR	ENSG00000153233	protein tyrosine phosphatase, receptor type R [Source:HGNC Symbol;Acc:HGNC:9680]	-	gene	overlapping	0	0.00303888	0.0227061	1.92636	1.07594
ZP3	7	76397518	76442071	+	SSC4D	ENSG00000146700	scavenger receptor cysteine rich family member with 4 domains [Source:HGNC Symbol;Acc:HGNC:14461]	-	gene	overlapping	0	7.16525e-05	0.00104704	1.29283	1.07407
AL109924.2	6	169034197	169035642	-	AL109924.2	ENSG00000229720	No description	-	gene	overlapping	0	0.00128217	0.0114346	3.52999	1.07206
TSPEAR	21	44497892	44711580	-	TSPEAR	ENSG00000175894	thrombospondin type laminin G domain and EAR repeats [Source:HGNC Symbol;Acc:HGNC:1268]	-	gene	overlapping	0	0.00336125	0.024566	2.18349	1.07134
KIAA1671	22	24952730	25197448	+	KIAA1671	ENSG00000197077	KIAA1671 [Source:HGNC Symbol;Acc:HGNC:29345]	+	gene	overlapping	0	0.00187911	0.0154805	1.68206	1.0709
KLF5	13	73054976	73077542	+	KLF5	ENSG00000102554	Kruppel like factor 5 [Source:HGNC Symbol;Acc:HGNC:6349]	+	gene	overlapping	0	1.62297e-06	3.98289e-05	1.19955	1.07087
MLPH	2	237485428	237555318	+	MLPH	ENSG00000115648	melanophilin [Source:HGNC Symbol;Acc:HGNC:29643]	+	gene	overlapping	0	5.73284e-13	4.96399e-11	1.12002	1.07037
RGS7	1	240775515	241357230	-	AL365184.1	ENSG00000226919	No description	+	gene	overlapping	0	0.00228806	0.0181305	2.38017	1.07029
PCDHA5	5	140821604	141012344	+	PCDHA1	ENSG00000204970	protocadherin alpha 1 [Source:HGNC Symbol;Acc:HGNC:8663]	+	gene	overlapping	0	0.000151478	0.00196954	1.31787	1.07005
NRCAM	7	108147623	108456717	-	NRCAM	ENSG00000091129	neuronal cell adhesion molecule [Source:HGNC Symbol;Acc:HGNC:7994]	-	gene	overlapping	0	0.0014067	0.0122894	1.56199	1.06919
TRIB2	2	12716889	12742734	+	TRIB2	ENSG00000071575	tribbles pseudokinase 2 [Source:HGNC Symbol;Acc:HGNC:30809]	+	gene	overlapping	0	7.26875e-06	0.000145961	1.22075	1.06853
PGAM2	7	44062727	44065587	-	DBNL	ENSG00000136279	drebrin like [Source:HGNC Symbol;Acc:HGNC:2696]	+	gene	overlapping	0	0.000159744	0.00206165	1.31746	1.06765
PGM2L1	11	74330318	74398473	-	PGM2L1	ENSG00000165434	phosphoglucomutase 2 like 1 [Source:HGNC Symbol;Acc:HGNC:20898]	-	gene	overlapping	0	7.35129e-06	0.000147255	1.21728	1.06624
C1QTNF3	5	34019448	34043832	-	C1QTNF3-AMACR	ENSG00000273294	C1QTNF3-AMACR readthrough (NMD candidate) [Source:HGNC Symbol;Acc:HGNC:49198]	-	gene	overlapping	0	0.00264445	0.0202675	2.03058	1.06521
AL592430.1	10	60050668	60060743	+	ANK3	ENSG00000151150	ankyrin 3 [Source:HGNC Symbol;Acc:HGNC:494]	-	gene	overlapping	0	0.000213579	0.00263393	4.84244	1.06446
PCDHA12	5	140875302	141012344	+	PCDHA1	ENSG00000204970	protocadherin alpha 1 [Source:HGNC Symbol;Acc:HGNC:8663]	+	gene	overlapping	0	0.00021974	0.00270021	1.32672	1.06425
ACKR4	3	132597237	132618967	+	ACAD11	ENSG00000240303	acyl-CoA dehydrogenase family member 11 [Source:HGNC Symbol;Acc:HGNC:30211]	-	gene	overlapping	0	0.00266208	0.020377	2.03047	1.0631
QRICH2	17	76274049	76307998	-	QRICH2	ENSG00000129646	glutamine rich 2 [Source:HGNC Symbol;Acc:HGNC:25326]	-	gene	overlapping	0	1.55363e-06	3.82425e-05	1.18728	1.06269
PACSIN3	11	47177525	47186443	-	PACSIN3	ENSG00000165912	protein kinase C and casein kinase substrate in neurons 3 [Source:HGNC Symbol;Acc:HGNC:8572]	-	gene	overlapping	0	6.56361e-05	0.000973104	1.26875	1.06226
AC087893.1	12	108833721	108834384	-	SSH1	ENSG00000084112	slingshot protein phosphatase 1 [Source:HGNC Symbol;Acc:HGNC:30579]	-	gene	overlapping	0	0.000739067	0.00731221	3.94441	1.06223
CLEC2D	12	9664969	9699555	+	CLEC2D	ENSG00000069493	C-type lectin domain family 2 member D [Source:HGNC Symbol;Acc:HGNC:14351]	+	gene	overlapping	0	1.55349e-22	3.61268e-20	1.08569	1.06051
TNFAIP3	6	137867188	137883312	+	AL357060.1	ENSG00000237499	No description	-	gene	overlapping	0	0.000105076	0.00144143	1.28266	1.05962
TMEM86A	11	18693122	18704785	+	TMEM86A	ENSG00000151117	transmembrane protein 86A [Source:HGNC Symbol;Acc:HGNC:26890]	+	gene	overlapping	0	0.000296376	0.0034726	1.33786	1.05856
CERS6-AS1	2	168771953	168786961	-	CERS6	ENSG00000172292	ceramide synthase 6 [Source:HGNC Symbol;Acc:HGNC:23826]	+	gene	overlapping	0	1.18794e-09	6.13259e-08	1.12833	1.05838
AC008011.2	12	27958517	27969813	+	PTHLH	ENSG00000087494	parathyroid hormone like hormone [Source:HGNC Symbol;Acc:HGNC:9607]	-	gene	overlapping	0	0.00393822	0.0279626	2.28311	1.05745
QPCT	2	37344574	37373322	+	QPCT	ENSG00000115828	glutaminyl-peptide cyclotransferase [Source:HGNC Symbol;Acc:HGNC:9753]	+	gene	overlapping	0	6.94983e-06	0.000140481	1.20116	1.05612
AP000763.4	11	73395559	73396436	-	RELT	ENSG00000054967	RELT, TNF receptor [Source:HGNC Symbol;Acc:HGNC:13764]	+	gene	overlapping	0	3.56359e-05	0.000580492	1.23541	1.0547
CDH3	16	68636189	68722616	+	CDH3	ENSG00000062038	cadherin 3 [Source:HGNC Symbol;Acc:HGNC:1762]	+	gene	overlapping	0	4.57567e-06	9.85261e-05	6.42701	1.05376
PCDHA2	5	140794852	141012344	+	PCDHA1	ENSG00000204970	protocadherin alpha 1 [Source:HGNC Symbol;Acc:HGNC:8663]	+	gene	overlapping	0	0.000122803	0.00164412	1.27409	1.05233
BIRC3	11	102317450	102339403	+	BIRC3	ENSG00000023445	baculoviral IAP repeat containing 3 [Source:HGNC Symbol;Acc:HGNC:591]	+	gene	overlapping	0	0.0021756	0.0174062	1.63067	1.05214
HES1	3	194136145	194138732	+	HES1	ENSG00000114315	hes family bHLH transcription factor 1 [Source:HGNC Symbol;Acc:HGNC:5192]	+	gene	overlapping	0	0.00213504	0.0171491	1.62224	1.05134
AC104461.1	1	200333193	200478293	+	LINC00862	ENSG00000203721	long intergenic non-protein coding RNA 862 [Source:HGNC Symbol;Acc:HGNC:21901]	-	gene	overlapping	0	0.0033903	0.0247265	2.12267	1.05093
AC007191.1	19	45714387	45717381	-	FBXO46	ENSG00000177051	F-box protein 46 [Source:HGNC Symbol;Acc:HGNC:25069]	-	gene	overlapping	0	0.000889912	0.00853155	1.4149	1.05029
EYA1	8	71197433	71592025	-	AC022858.1	ENSG00000254031	No description	+	gene	overlapping	0	0.000411619	0.00455205	4.47808	1.04938
FOLR1	11	72189558	72196323	+	AP000812.1	ENSG00000204971	No description	-	gene	overlapping	0	0.0015108	0.0129943	3.48329	1.04925
MFAP2	1	16974502	16980835	-	MFAP2	ENSG00000117122	microfibril associated protein 2 [Source:HGNC Symbol;Acc:HGNC:7033]	-	gene	overlapping	0	4.85833e-08	1.77061e-06	1.13624	1.04881
THBS1	15	39581079	39599466	+	THBS1	ENSG00000137801	thrombospondin 1 [Source:HGNC Symbol;Acc:HGNC:11785]	+	gene	overlapping	0	8.77411e-16	1.08205e-13	1.08453	1.04791
TRIL	7	28953358	28958292	-	TRIL	ENSG00000255690	TLR4 interactor with leucine rich repeats [Source:HGNC Symbol;Acc:HGNC:22200]	-	gene	overlapping	0	0.00123537	0.0110983	2.94581	1.04781
MYH2	17	10521148	10549957	-	AC005323.2	ENSG00000272736	No description	+	gene	overlapping	0	0.00398329	0.0282123	2.30397	1.04614
RNF122	8	33547755	33567125	-	RNF122	ENSG00000133874	ring finger protein 122 [Source:HGNC Symbol;Acc:HGNC:21147]	-	gene	overlapping	0	2.31926e-06	5.39349e-05	1.16704	1.04461
CORO7	16	4354542	4425705	-	PAM16	ENSG00000217930	presequence translocase associated motor 16 [Source:HGNC Symbol;Acc:HGNC:29679]	-	gene	overlapping	0	8.4926e-10	4.55763e-08	1.11035	1.04457
AP002840.2	11	113368478	113369117	+	TTC12	ENSG00000149292	tetratricopeptide repeat domain 12 [Source:HGNC Symbol;Acc:HGNC:23700]	+	gene	overlapping	0	0.000486112	0.00518789	4.39007	1.04439
PCDH12	5	141943585	141969741	-	PCDH12	ENSG00000113555	protocadherin 12 [Source:HGNC Symbol;Acc:HGNC:8657]	-	gene	overlapping	0	0.00281308	0.0213256	1.65814	1.04247
CCDC40	17	80036632	80100613	+	CCDC40	ENSG00000141519	coiled-coil domain containing 40 [Source:HGNC Symbol;Acc:HGNC:26090]	+	gene	overlapping	0	1.82246e-05	0.000324113	1.19968	1.0423
SLC6A15	12	84859488	84913615	-	SLC6A15	ENSG00000072041	solute carrier family 6 member 15 [Source:HGNC Symbol;Acc:HGNC:13621]	-	gene	overlapping	0	0.00326763	0.0240303	1.90835	1.04225
CCDC81	11	86374736	86423109	+	CCDC81	ENSG00000149201	coiled-coil domain containing 81 [Source:HGNC Symbol;Acc:HGNC:26281]	+	gene	overlapping	0	0.000338329	0.00388038	3.71347	1.04223
AC008708.1	5	167721363	167729124	+	TENM2	ENSG00000145934	teneurin transmembrane protein 2 [Source:HGNC Symbol;Acc:HGNC:29943]	+	gene	overlapping	0	0.00506661	0.0339321	2.24607	1.04202
MMP16	8	88032009	88328025	-	MMP16	ENSG00000156103	matrix metallopeptidase 16 [Source:HGNC Symbol;Acc:HGNC:7162]	-	gene	overlapping	0	0.00327406	0.0240656	1.89636	1.04089
LFNG	7	2512529	2529177	+	LFNG	ENSG00000106003	LFNG O-fucosylpeptide 3-beta-N- acetylglucosaminyltransferase [Source:HGNC Symbol;Acc:HGNC:6560]	+	gene	overlapping	0	0.00320007	0.0236456	1.80012	1.04085
SLC16A3	17	82228397	82261129	+	SLC16A3	ENSG00000141526	solute carrier family 16 member 3 [Source:HGNC Symbol;Acc:HGNC:10924]	+	gene	overlapping	0	4.06398e-11	2.77191e-09	1.09538	1.04033
AP000695.2	21	36445731	36532408	+	AP000695.1	ENSG00000230479	No description	+	gene	overlapping	0	0.00343681	0.0250283	1.70222	1.03981
CTSB	8	11842524	11869448	-	CTSB	ENSG00000164733	cathepsin B [Source:HGNC Symbol;Acc:HGNC:2527]	-	gene	overlapping	0	0.000240856	0.00291543	1.28388	1.03916
NUTM2D	10	87357668	87370695	+	LINC00863	ENSG00000224914	long intergenic non-protein coding RNA 863 [Source:HGNC Symbol;Acc:HGNC:45162]	+	gene	overlapping	0	0.000429784	0.00470626	1.31429	1.0371
AC007879.2	2	207226949	207228308	+	AC007879.3	ENSG00000234902	No description	-	gene	overlapping	0	0.00179486	0.0149376	3.4468	1.03517
BANK1	4	101411286	102074812	+	BANK1	ENSG00000153064	B cell scaffold protein with ankyrin repeats 1 [Source:HGNC Symbol;Acc:HGNC:18233]	+	gene	overlapping	0	1.04511e-06	2.72062e-05	1.14097	1.03283
RNF152	18	61808063	61894247	-	RNF152	ENSG00000176641	ring finger protein 152 [Source:HGNC Symbol;Acc:HGNC:26811]	-	gene	overlapping	0	0.000161423	0.00208111	1.25121	1.03278
BGN	X	153494939	153509554	+	HAUS7	ENSG00000213397	HAUS augmin like complex subunit 7 [Source:HGNC Symbol;Acc:HGNC:32979]	-	gene	overlapping	0	0.00334928	0.0245005	1.76913	1.03223
RNF43	17	58352500	58417595	-	TSPOAP1-AS1	ENSG00000265148	TSPOAP1 antisense RNA 1 [Source:HGNC Symbol;Acc:HGNC:44148]	+	gene	overlapping	0	0.00354205	0.0256723	1.64729	1.02943
AL662795.2	6	30282349	30286054	-	HCG17	ENSG00000270604	HLA complex group 17 (non-protein coding) [Source:HGNC Symbol;Acc:HGNC:31339]	-	gene	overlapping	0	0.00354472	0.0256828	2.96578	1.02928
KCNK15	20	44745780	44752313	+	KCNK15-AS1	ENSG00000244558	KCNK15 and WISP2 antisense RNA 1 [Source:HGNC Symbol;Acc:HGNC:49901]	-	gene	overlapping	0	0.00062368	0.00638266	1.32559	1.02793
AC073130.3	7	116209234	116211511	-	AC073130.3	ENSG00000279086	No description	-	gene	overlapping	0	0.00211583	0.0170228	1.50002	1.02682
PPFIA4	1	203026498	203078740	+	PPFIA4	ENSG00000143847	PTPRF interacting protein alpha 4 [Source:HGNC Symbol;Acc:HGNC:9248]	+	gene	overlapping	0	2.48448e-05	0.000426925	1.18189	1.02678
NEDD4L	18	58044367	58401540	+	NEDD4L	ENSG00000049759	neural precursor cell expressed, developmentally down-regulated 4-like, E3 ubiquitin protein ligase [Source:HGNC Symbol;Acc:HGNC:7728]	+	gene	overlapping	0	0.00215251	0.0172554	1.50484	1.02618
KCNG1	20	51003656	51023129	-	AL050404.1	ENSG00000232358	No description	+	gene	overlapping	0	0.00091245	0.00869641	1.35775	1.02593
STAT4	2	191029576	191151596	-	AC067945.3	ENSG00000231858	No description	+	gene	overlapping	0	0.00254772	0.0197242	1.5544	1.02589
REPS2	X	16946691	17153280	+	REPS2	ENSG00000169891	RALBP1 associated Eps domain containing 2 [Source:HGNC Symbol;Acc:HGNC:9963]	+	gene	overlapping	0	0.00182729	0.0151404	1.4442	1.02531
AC127459.3	16	23061767	23062232	+	AC127459.1	ENSG00000260566	No description	-	gene	overlapping	0	0.000731104	0.00724223	1.32961	1.02493
NFIB	9	14081843	14398983	-	NFIB	ENSG00000147862	nuclear factor I B [Source:HGNC Symbol;Acc:HGNC:7785]	-	gene	overlapping	0	0.00181728	0.0150988	1.4568	1.02439
AC004656.1	X	24545516	24550466	+	AC004656.1	ENSG00000260822	No description	+	gene	overlapping	0	0.00387553	0.0276461	2.14468	1.02216
KRT7	12	52232520	52252186	+	KRT7	ENSG00000135480	keratin 7 [Source:HGNC Symbol;Acc:HGNC:6445]	+	gene	overlapping	0	0.00108546	0.00998674	3.12535	1.02189
OLFML2B	1	161983192	162023854	-	OLFML2B	ENSG00000162745	olfactomedin like 2B [Source:HGNC Symbol;Acc:HGNC:24558]	-	gene	overlapping	0	0.00228914	0.0181305	1.50172	1.02151
LINC00862	1	200253419	200400705	-	LINC00862	ENSG00000203721	long intergenic non-protein coding RNA 862 [Source:HGNC Symbol;Acc:HGNC:21901]	-	gene	overlapping	0	0.00256262	0.0197894	2.7362	1.0203
CPEB2	4	15002674	15070153	+	CPEB2	ENSG00000137449	cytoplasmic polyadenylation element binding protein 2 [Source:HGNC Symbol;Acc:HGNC:21745]	+	gene	overlapping	0	5.69302e-05	0.000862894	1.19247	1.02023
PORCN	X	48508962	48520814	+	PORCN	ENSG00000102312	porcupine O-acyltransferase [Source:HGNC Symbol;Acc:HGNC:17652]	+	gene	overlapping	0	7.05983e-07	1.92445e-05	1.12015	1.02014
AC245033.1	15	82536788	82573194	-	AC245033.4	ENSG00000284803	No description	-	gene	overlapping	0	0.00218168	0.0174377	1.47853	1.01891
AL133346.1	6	131950946	132077393	+	CTGF	ENSG00000118523	connective tissue growth factor [Source:HGNC Symbol;Acc:HGNC:2500]	-	gene	overlapping	0	0.00243453	0.0190278	1.50317	1.01782
AC015922.4	17	15789016	15789705	+	AC015922.4	ENSG00000276855	No description	+	gene	overlapping	0	3.16343e-08	1.21837e-06	1.09267	1.01651
GPM6B	X	13771031	13938638	-	GPM6B	ENSG00000046653	glycoprotein M6B [Source:HGNC Symbol;Acc:HGNC:4461]	-	gene	overlapping	0	0.000716638	0.00713657	1.3092	1.01638
AP001453.2	11	64245964	64248217	+	PPP1R14B	ENSG00000173457	protein phosphatase 1 regulatory inhibitor subunit 14B [Source:HGNC Symbol;Acc:HGNC:9057]	-	gene	overlapping	0	4.43398e-09	2.04968e-07	1.08018	1.01424
GTF2A1L	2	48617798	48733148	+	STON1-GTF2A1L	ENSG00000068781	STON1-GTF2A1L readthrough [Source:HGNC Symbol;Acc:HGNC:30651]	+	gene	overlapping	0	0.000622629	0.00637457	1.28686	1.01373
NPIPA8	16	18317942	18336736	-	NPIPA8	ENSG00000214940	nuclear pore complex interacting protein family member A8 [Source:HGNC Symbol;Acc:HGNC:41983]	-	gene	overlapping	0	0.000139865	0.00184109	1.21088	1.01364
AL365203.2	10	32887255	32889311	-	AL365203.2	ENSG00000273038	No description	-	gene	overlapping	0	0.000108544	0.00148235	1.20106	1.01348
DRD1	5	175440039	175444208	-	DRD1	ENSG00000184845	dopamine receptor D1 [Source:HGNC Symbol;Acc:HGNC:3020]	-	gene	overlapping	0	1.36448e-06	3.4313e-05	6.95189	1.01343
LINC01260	20	44656451	44663498	-	AL139352.1	ENSG00000132832	No description	-	gene	overlapping	0	0.002372	0.0186296	2.75986	1.01102
RASGRP1	15	38488103	38565575	-	RASGRP1	ENSG00000172575	RAS guanyl releasing protein 1 [Source:HGNC Symbol;Acc:HGNC:9878]	-	gene	overlapping	0	1.6575e-06	4.04729e-05	5.72783	1.00916
GPC4	X	133300103	133415490	-	GPC4	ENSG00000076716	glypican 4 [Source:HGNC Symbol;Acc:HGNC:4452]	-	gene	overlapping	0	0.00413793	0.0290094	2.14188	1.00784
C10orf105	10	71711702	71737824	-	CDH23	ENSG00000107736	cadherin related 23 [Source:HGNC Symbol;Acc:HGNC:13733]	+	gene	overlapping	0	0.000484292	0.00517488	3.75154	1.00654
PTPRN	2	219289623	219309648	-	PTPRN	ENSG00000054356	protein tyrosine phosphatase, receptor type N [Source:HGNC Symbol;Acc:HGNC:9676]	-	gene	overlapping	0	0.00412855	0.0289604	2.17672	1.00618
AC005291.2	17	10291820	10317926	+	AC005291.2	ENSG00000273388	No description	+	gene	overlapping	0	0.00431652	0.0299946	2.94268	1.00483
TTC9	14	70641787	70675360	+	TTC9	ENSG00000133985	tetratricopeptide repeat domain 9 [Source:HGNC Symbol;Acc:HGNC:20267]	+	gene	overlapping	0	0.00013305	0.0017647	4.34207	1.00436
AC245033.4	15	82533175	82540008	-	DNM1P38	ENSG00000259637	dynamin 1 pseudogene 38 [Source:HGNC Symbol;Acc:HGNC:35188]	-	gene	overlapping	0	0.00210368	0.0169477	1.4145	1.00373
AL390195.2	1	111431046	111433068	-	AL390195.2	ENSG00000260948	No description	-	gene	overlapping	0	0.00336659	0.0245903	1.52866	1.00344
PCDHA1	5	140786136	141012347	+	PCDHA1	ENSG00000204970	protocadherin alpha 1 [Source:HGNC Symbol;Acc:HGNC:8663]	+	gene	overlapping	0	0.00056881	0.00590303	1.26077	1.00324
ADAM12	10	126012381	126388455	-	ADAM12	ENSG00000148848	ADAM metallopeptidase domain 12 [Source:HGNC Symbol;Acc:HGNC:190]	-	gene	overlapping	0	0.00074233	0.00732668	1.28169	1.0027
APCDD1L-DT	20	58515379	58619888	+	APCDD1L-DT	ENSG00000231290	APCDD1L divergent transcript [Source:HGNC Symbol;Acc:HGNC:27152]	+	gene	overlapping	0	0.000605473	0.00621979	1.26398	1.00217
FAM86B1	8	12182096	12194133	-	ALG1L11P	ENSG00000249889	asparagine-linked glycosylation 1-like 11, pseudogene [Source:HGNC Symbol;Acc:HGNC:44380]	+	gene	overlapping	0	0.00325982	0.0239899	1.47529	1.00181
SLC7A5	16	87830023	87869488	-	SLC7A5	ENSG00000103257	solute carrier family 7 member 5 [Source:HGNC Symbol;Acc:HGNC:11063]	-	gene	overlapping	0	0.00100311	0.00936174	1.2982	0.998362
LINC01134	1	3900372	3917225	+	LINC01134	ENSG00000236423	long intergenic non-protein coding RNA 1134 [Source:HGNC Symbol;Acc:HGNC:49449]	+	gene	overlapping	0	0.00536254	0.0354378	1.66748	0.998047
AC131025.2	5	149425771	149428289	-	CARMN	ENSG00000249669	cardiac mesoderm enhancer-associated non- coding RNA [Source:HGNC Symbol;Acc:HGNC:42872]	+	gene	overlapping	0	0.00144168	0.0125277	1.33225	0.997656
RFLNA	12	123973241	124316024	+	ZNF664	ENSG00000179195	zinc finger protein 664 [Source:HGNC Symbol;Acc:HGNC:25406]	+	gene	overlapping	0	0.000671083	0.00677969	1.25863	0.996137
FUCA1	1	23845077	23868294	-	FUCA1	ENSG00000179163	alpha-L-fucosidase 1 [Source:HGNC Symbol;Acc:HGNC:4006]	-	gene	overlapping	0	3.70921e-05	0.000598622	1.14238	0.995674
RSPH14	22	23059415	23145021	-	RSPH14	ENSG00000100218	radial spoke head 14 homolog [Source:HGNC Symbol;Acc:HGNC:13437]	-	gene	overlapping	0	0.00457823	0.0313668	3.03406	0.994585
CALD1	7	134744252	134970728	+	CALD1	ENSG00000122786	caldesmon 1 [Source:HGNC Symbol;Acc:HGNC:1441]	+	gene	overlapping	0	2.11982e-07	6.61915e-06	1.07668	0.994379
UCN2	3	48561727	48563773	-	PFKFB4	ENSG00000114268	6-phosphofructo-2-kinase/fructose-2,6- biphosphatase 4 [Source:HGNC Symbol;Acc:HGNC:8875]	-	gene	overlapping	0	0.00322919	0.0238053	1.4661	0.991043
AL139352.1	20	44656451	44696096	-	AL139352.1	ENSG00000132832	No description	-	gene	overlapping	0	0.00509616	0.0340739	2.06788	0.990366
FUOM	10	133355154	133358035	-	FUOM	ENSG00000148803	fucose mutarotase [Source:HGNC Symbol;Acc:HGNC:24733]	-	gene	overlapping	0	4.33386e-08	1.59206e-06	1.05851	0.987737
PTPRE	10	127907061	128085855	+	PTPRE	ENSG00000132334	protein tyrosine phosphatase, receptor type E [Source:HGNC Symbol;Acc:HGNC:9669]	+	gene	overlapping	0	0.00559035	0.0365182	1.96818	0.987501
PDE3B	11	14643723	14872044	+	PDE3B	ENSG00000152270	phosphodiesterase 3B [Source:HGNC Symbol;Acc:HGNC:8779]	+	gene	overlapping	0	0.00420165	0.0293719	3.20351	0.987405
FZD8	10	35638249	35642278	-	FZD8	ENSG00000177283	frizzled class receptor 8 [Source:HGNC Symbol;Acc:HGNC:4046]	-	gene	overlapping	0	1.08026e-07	3.60847e-06	1.06277	0.986821
ARID5A	2	96536743	96552638	+	ARID5A	ENSG00000196843	AT-rich interaction domain 5A [Source:HGNC Symbol;Acc:HGNC:17361]	+	gene	overlapping	0	1.17538e-05	0.000221284	1.10659	0.985748
NTRK3	15	87859751	88256768	-	NTRK3	ENSG00000140538	neurotrophic receptor tyrosine kinase 3 [Source:HGNC Symbol;Acc:HGNC:8033]	-	gene	overlapping	0	0.00112178	0.0102476	3.56138	0.985747
SYS1-DBNDD2	20	45363200	45410610	+	SYS1	ENSG00000204070	SYS1, golgi trafficking protein [Source:HGNC Symbol;Acc:HGNC:16162]	+	gene	overlapping	0	7.41682e-05	0.00107544	1.14291	0.985269
SLC16A8	22	38078134	38084093	-	SLC16A8	ENSG00000100156	solute carrier family 16 member 8 [Source:HGNC Symbol;Acc:HGNC:16270]	-	gene	overlapping	0	0.000534874	0.00561503	1.21559	0.984462
CDC42EP1	22	37560447	37569405	+	CDC42EP1	ENSG00000128283	CDC42 effector protein 1 [Source:HGNC Symbol;Acc:HGNC:17014]	+	gene	overlapping	0	0.000195977	0.00245027	1.17096	0.983811
KRT7-AS	12	52245048	52247448	-	KRT7	ENSG00000135480	keratin 7 [Source:HGNC Symbol;Acc:HGNC:6445]	+	gene	overlapping	0	0.00149264	0.0128744	3.11363	0.983298
AMH	19	2249309	2252073	+	AMH	ENSG00000104899	anti-Mullerian hormone [Source:HGNC Symbol;Acc:HGNC:464]	+	gene	overlapping	0	0.00573912	0.0372212	2.06756	0.982887
FBLN7	2	112138385	112188216	+	FBLN7	ENSG00000144152	fibulin 7 [Source:HGNC Symbol;Acc:HGNC:26740]	+	gene	overlapping	0	0.000360587	0.00408956	1.1937	0.982027
AC245140.3	X	154374595	154376934	+	FLNA	ENSG00000196924	filamin A [Source:HGNC Symbol;Acc:HGNC:3754]	-	gene	overlapping	0	0.00439195	0.0303975	1.48176	0.97891
COL4A1	13	110148963	110307149	-	COL4A1	ENSG00000187498	collagen type IV alpha 1 chain [Source:HGNC Symbol;Acc:HGNC:2202]	-	gene	overlapping	0	0.000556286	0.00580735	3.65028	0.978655
CORO7-PAM16	16	4340251	4420494	-	PAM16	ENSG00000217930	presequence translocase associated motor 16 [Source:HGNC Symbol;Acc:HGNC:29679]	-	gene	overlapping	0	2.16919e-05	0.000378392	1.10547	0.978065
AP001189.1	11	76657056	76663866	+	AP001189.1	ENSG00000236304	No description	+	gene	overlapping	0	2.61234e-05	0.000445137	1.10881	0.977895
TPM1	15	63042632	63071915	+	TPM1	ENSG00000140416	tropomyosin 1 [Source:HGNC Symbol;Acc:HGNC:12010]	+	gene	overlapping	0	0.00143034	0.0124639	1.27996	0.97647
WNT5A	3	55465715	55490539	-	WNT5A	ENSG00000114251	Wnt family member 5A [Source:HGNC Symbol;Acc:HGNC:12784]	-	gene	overlapping	0	0.00449467	0.0309332	1.51146	0.975097
PHYHIPL	10	59176590	59247774	+	PHYHIPL	ENSG00000165443	phytanoyl-CoA 2-hydroxylase interacting protein like [Source:HGNC Symbol;Acc:HGNC:29378]	+	gene	overlapping	0	0.00492325	0.0331722	2.68183	0.974818
CAP2	6	17393216	17557792	+	CAP2	ENSG00000112186	cyclase associated actin cytoskeleton regulatory protein 2 [Source:HGNC Symbol;Acc:HGNC:20039]	+	gene	overlapping	0	0.000191303	0.00240167	1.15139	0.973069
LIMS2	2	127638381	127681786	-	LIMS2	ENSG00000072163	LIM zinc finger domain containing 2 [Source:HGNC Symbol;Acc:HGNC:16084]	-	gene	overlapping	0	0.00349684	0.0254125	1.41242	0.972094
AL078621.3	2	113605867	113607908	-	AL078621.3	ENSG00000279267	No description	-	gene	overlapping	0	0.00013016	0.00173107	1.13485	0.971143
AC013356.4	15	40368925	40369640	-	DISP2	ENSG00000140323	dispatched RND transporter family member 2 [Source:HGNC Symbol;Acc:HGNC:19712]	+	gene	overlapping	0	0.00596459	0.0382769	1.54091	0.970433
ITGA11	15	68296533	68432162	-	ITGA11	ENSG00000137809	integrin subunit alpha 11 [Source:HGNC Symbol;Acc:HGNC:6136]	-	gene	overlapping	0	3.57946e-06	7.96022e-05	1.06975	0.97036
AMZ1	7	2679522	2775500	+	AMZ1	ENSG00000174945	archaelysin family metallopeptidase 1 [Source:HGNC Symbol;Acc:HGNC:22231]	+	gene	overlapping	0	0.00588144	0.0378826	1.61025	0.969468
ME3	11	86441108	86672636	-	AP001831.1	ENSG00000254733	No description	+	gene	overlapping	0	1.0567e-07	3.54431e-06	1.04084	0.969401
LHB	19	49015980	49017081	-	RUVBL2	ENSG00000183207	RuvB like AAA ATPase 2 [Source:HGNC Symbol;Acc:HGNC:10475]	+	gene	overlapping	0	0.00828186	0.0494079	2.02828	0.968804
COL4A5	X	108439844	108697545	+	COL4A5	ENSG00000188153	collagen type IV alpha 5 chain [Source:HGNC Symbol;Acc:HGNC:2207]	+	gene	overlapping	0	0.00497215	0.0333727	2.29678	0.968152
KCNMB2	3	178272932	178844429	+	AC109779.1	ENSG00000223930	No description	-	gene	overlapping	0	0.00300205	0.0225204	3.69745	0.967911
PDE6B	4	625584	670782	+	PDE6B	ENSG00000133256	phosphodiesterase 6B [Source:HGNC Symbol;Acc:HGNC:8786]	+	gene	overlapping	0	0.00141645	0.0123613	4.17391	0.967016
UCP3	11	74000281	74009435	-	UCP3	ENSG00000175564	uncoupling protein 3 [Source:HGNC Symbol;Acc:HGNC:12519]	-	gene	overlapping	0	0.000721545	0.00717665	1.19556	0.966634
SDK1	7	3301448	4269000	+	AC073316.3	ENSG00000236708	No description	-	gene	overlapping	0	0.000868892	0.00836617	3.66502	0.965646
AC104825.1	4	8355090	8358338	-	AC104825.1	ENSG00000251615	No description	-	gene	overlapping	0	0.00230346	0.0182262	1.3097	0.965639
JAG1	20	10637684	10673999	-	JAG1	ENSG00000101384	jagged 1 [Source:HGNC Symbol;Acc:HGNC:6188]	-	gene	overlapping	0	0.00395003	0.0280383	2.53477	0.963759
CDH23	10	71396934	71815947	+	CDH23	ENSG00000107736	cadherin related 23 [Source:HGNC Symbol;Acc:HGNC:13733]	+	gene	overlapping	0	0.00434424	0.0301357	2.5294	0.963262
C2orf92	2	97664217	97703064	+	C2orf92	ENSG00000228486	chromosome 2 open reading frame 92 [Source:HGNC Symbol;Acc:HGNC:49272]	+	gene	overlapping	0	0.000728408	0.00722138	1.19274	0.963088
ADAP1	7	897901	955407	-	ADAP1	ENSG00000105963	ArfGAP with dual PH domains 1 [Source:HGNC Symbol;Acc:HGNC:16486]	-	gene	overlapping	0	0.00137979	0.0121193	1.24131	0.962162
CCNI2	5	132747445	132754403	+	CCNI2	ENSG00000205089	cyclin I family member 2 [Source:HGNC Symbol;Acc:HGNC:33869]	+	gene	overlapping	0	0.00172935	0.0145033	1.2556	0.961944
SKIL	3	170357678	170396835	+	SKIL	ENSG00000136603	SKI like proto-oncogene [Source:HGNC Symbol;Acc:HGNC:10897]	+	gene	overlapping	0	4.15883e-18	6.42723e-16	0.984858	0.961062
AC004691.2	7	30852273	30923812	+	INMT-MINDY4	ENSG00000254959	INMT-MINDY4 readthrough (NMD candidate) [Source:HGNC Symbol;Acc:HGNC:41995]	+	gene	overlapping	0	0.000325792	0.00376309	1.14992	0.960488
BMP8A	1	39491646	39525935	+	BMP8A	ENSG00000183682	bone morphogenetic protein 8a [Source:HGNC Symbol;Acc:HGNC:21650]	+	gene	overlapping	0	0.000941324	0.00890211	1.20462	0.960454
CSRNP1	3	39141855	39154562	-	CSRNP1	ENSG00000144655	cysteine and serine rich nuclear protein 1 [Source:HGNC Symbol;Acc:HGNC:14300]	-	gene	overlapping	0	1.32405e-05	0.000245116	1.07063	0.959316
MICAL2	11	12094008	12359144	+	MICAL2	ENSG00000133816	microtubule associated monooxygenase, calponin and LIM domain containing 2 [Source:HGNC Symbol;Acc:HGNC:24693]	+	gene	overlapping	0	0.00507507	0.0339608	1.469	0.957906
ZHX2	8	122781394	122974512	+	ZHX2	ENSG00000178764	zinc fingers and homeoboxes 2 [Source:HGNC Symbol;Acc:HGNC:18513]	+	gene	overlapping	0	4.875e-29	1.77668e-26	0.97153	0.957637
AC021504.1	18	41465783	41632185	-	AC021504.1	ENSG00000267313	No description	-	gene	overlapping	0	0.00521385	0.0346836	3.00124	0.957525
SLC5A9	1	48222685	48248644	+	SLC5A9	ENSG00000117834	solute carrier family 5 member 9 [Source:HGNC Symbol;Acc:HGNC:22146]	+	gene	overlapping	0	0.0071717	0.0443788	2.5795	0.956792
ADAMTS5	21	26917912	26966513	-	AP001599.1	ENSG00000223563	No description	+	gene	overlapping	0	3.62921e-10	2.07052e-08	1.003	0.955988
FRMPD3	X	107522450	107605251	+	FRMPD3-AS1	ENSG00000227610	FRMPD3 antisense RNA 1 [Source:HGNC Symbol;Acc:HGNC:41239]	-	gene	overlapping	0	0.00171964	0.0144495	3.45762	0.953484
AL353768.1	9	94928551	94934946	-	C9orf3	ENSG00000148120	chromosome 9 open reading frame 3 [Source:HGNC Symbol;Acc:HGNC:1361]	+	gene	overlapping	0	0.000590756	0.00610198	4.61565	0.953061
CTSH	15	78921058	78949574	-	CTSH	ENSG00000103811	cathepsin H [Source:HGNC Symbol;Acc:HGNC:2535]	-	gene	overlapping	0	0.00719186	0.0444472	1.68711	0.952069
ERAP2	5	96875939	96919716	+	AC009126.1	ENSG00000247121	No description	-	gene	overlapping	0	0.00657473	0.0414301	1.57302	0.951494
RAB36	22	23145326	23164350	+	RAB36	ENSG00000100228	RAB36, member RAS oncogene family [Source:HGNC Symbol;Acc:HGNC:9775]	+	gene	overlapping	0	5.50686e-08	1.97165e-06	1.01403	0.950613
ACVR1C	2	157526767	157629005	-	ACVR1C	ENSG00000123612	activin A receptor type 1C [Source:HGNC Symbol;Acc:HGNC:18123]	-	gene	overlapping	0	0.00761911	0.046503	1.63033	0.950268
AC009511.1	12	27798641	27800708	-	KLHL42	ENSG00000087448	kelch like family member 42 [Source:HGNC Symbol;Acc:HGNC:29252]	+	gene	overlapping	0	2.94849e-05	0.000493802	1.06745	0.948942
LIMS4	2	110446640	110473075	-	AC112229.3	ENSG00000257207	No description	-	gene	overlapping	0	0.000654027	0.00664864	1.15646	0.947578
SLFNL1	1	41015597	41023237	-	SLFNL1-AS1	ENSG00000281207	SLFNL1 antisense RNA 1 [Source:HGNC Symbol;Acc:HGNC:44126]	+	gene	overlapping	0	0.00438527	0.0303599	1.36218	0.947216
ITGA1	5	52787896	52959210	+	AC022126.1	ENSG00000248898	No description	-	gene	overlapping	0	6.87044e-06	0.000139338	1.04556	0.947175
LRP4	11	46856868	46918642	-	LRP4-AS1	ENSG00000247675	LRP4 antisense RNA 1 [Source:HGNC Symbol;Acc:HGNC:44128]	+	gene	overlapping	0	0.00130523	0.0116106	1.20219	0.947157
AL359752.1	1	119909255	119910613	-	AL359752.1	ENSG00000261662	No description	-	gene	overlapping	0	0.00132031	0.0116937	1.19329	0.944454
AGTR1	3	148697784	148743008	+	AGTR1	ENSG00000144891	angiotensin II receptor type 1 [Source:HGNC Symbol;Acc:HGNC:336]	+	gene	overlapping	0	0.00789762	0.0477455	1.69739	0.943113
PDLIM7	5	177483394	177497606	-	PDLIM7	ENSG00000196923	PDZ and LIM domain 7 [Source:HGNC Symbol;Acc:HGNC:22958]	-	gene	overlapping	0	0.000461163	0.00497254	1.13213	0.942601
TGFBI	5	136028895	136063818	+	TGFBI	ENSG00000120708	transforming growth factor beta induced [Source:HGNC Symbol;Acc:HGNC:11771]	+	gene	overlapping	0	8.26995e-20	1.49582e-17	0.962491	0.942277
SYNPO2	4	118850688	119061247	+	SYNPO2	ENSG00000172403	synaptopodin 2 [Source:HGNC Symbol;Acc:HGNC:17732]	+	gene	overlapping	0	1.27634e-06	3.23631e-05	1.02174	0.941227
WISP1	8	133191039	133231690	+	WISP1	ENSG00000104415	WNT1 inducible signaling pathway protein 1 [Source:HGNC Symbol;Acc:HGNC:12769]	+	gene	overlapping	0	0.000179817	0.00227501	1.09533	0.940607
AC006058.1	3	44117299	44122365	+	AC006058.4	ENSG00000280435	No description	-	gene	overlapping	0	0.00135562	0.0119436	1.18932	0.939895
AC015688.4	17	27623364	27640777	+	KSR1	ENSG00000141068	kinase suppressor of ras 1 [Source:HGNC Symbol;Acc:HGNC:6465]	+	gene	overlapping	0	0.000455642	0.00492295	1.12578	0.939167
NPTX2	7	98617297	98629868	+	NPTX2	ENSG00000106236	neuronal pentraxin 2 [Source:HGNC Symbol;Acc:HGNC:7953]	+	gene	overlapping	0	0.00690584	0.043061	2.34815	0.938648
TES	7	116210493	116258783	+	AC073130.3	ENSG00000279086	No description	-	gene	overlapping	0	0.00632354	0.0401373	1.43815	0.934817
PALMD	1	99645943	99694541	+	PALMD	ENSG00000099260	palmdelphin [Source:HGNC Symbol;Acc:HGNC:15846]	+	gene	overlapping	0	0.000196689	0.00245288	4.31648	0.932529
PAPPA	9	116153804	116402322	+	PAPPA	ENSG00000182752	pappalysin 1 [Source:HGNC Symbol;Acc:HGNC:8602]	+	gene	overlapping	0	0.00365605	0.0263576	1.28245	0.932033
AL031587.5	22	37943050	37944898	+	C22orf23	ENSG00000128346	chromosome 22 open reading frame 23 [Source:HGNC Symbol;Acc:HGNC:18589]	-	gene	overlapping	0	1.94567e-09	9.69911e-08	0.977868	0.930424
DYRK2	12	67648338	67665406	+	DYRK2	ENSG00000127334	dual specificity tyrosine phosphorylation regulated kinase 2 [Source:HGNC Symbol;Acc:HGNC:3093]	+	gene	overlapping	0	6.41925e-06	0.000131277	1.02022	0.928945
AP000941.1	11	118636620	118638097	+	PHLDB1	ENSG00000019144	pleckstrin homology like domain family B member 1 [Source:HGNC Symbol;Acc:HGNC:23697]	+	gene	overlapping	0	0.000811583	0.00788712	1.1315	0.928672
DKK3	11	11963106	12009769	-	DKK3	ENSG00000050165	dickkopf WNT signaling pathway inhibitor 3 [Source:HGNC Symbol;Acc:HGNC:2893]	-	gene	overlapping	0	2.9129e-07	8.75952e-06	0.99515	0.928009
NXPH4	12	57216795	57226449	+	NXPH4	ENSG00000182379	neurexophilin 4 [Source:HGNC Symbol;Acc:HGNC:8078]	+	gene	overlapping	0	0.000117051	0.00158434	1.06142	0.92641
LRRC32	11	76657524	76670747	-	AP001189.1	ENSG00000236304	No description	+	gene	overlapping	0	0.000102129	0.00140891	1.05859	0.926355
RHEBL1	12	49064685	49070025	-	RHEBL1	ENSG00000167550	RHEB like 1 [Source:HGNC Symbol;Acc:HGNC:21166]	-	gene	overlapping	0	0.00263162	0.0201881	1.21466	0.925858
AP2A2	11	924894	1012245	+	AP2A2	ENSG00000183020	adaptor related protein complex 2 subunit alpha 2 [Source:HGNC Symbol;Acc:HGNC:562]	+	gene	overlapping	0	1.79335e-06	4.32281e-05	1.00416	0.92556
AC139256.2	16	15104723	15131601	-	PDXDC1	ENSG00000179889	pyridoxal dependent decarboxylase domain containing 1 [Source:HGNC Symbol;Acc:HGNC:28995]	+	gene	overlapping	0	2.4201e-08	9.60877e-07	0.980396	0.925475
AC133644.3	2	87455476	87767359	+	LINC01943	ENSG00000280721	long intergenic non-protein coding RNA 1943 [Source:HGNC Symbol;Acc:HGNC:52767]	-	gene	overlapping	0	1.44814e-07	4.665e-06	0.98817	0.925405
AC073569.2	12	79690144	79778451	+	PAWR	ENSG00000177425	pro-apoptotic WT1 regulator [Source:HGNC Symbol;Acc:HGNC:8614]	-	gene	overlapping	0	0.00125306	0.01121	1.15147	0.925319
KLF9	9	70384597	70414624	-	KLF9	ENSG00000119138	Kruppel like factor 9 [Source:HGNC Symbol;Acc:HGNC:1123]	-	gene	overlapping	0	0.00661894	0.0416506	1.40601	0.925055
SLC7A4	22	21028718	21032840	-	P2RX6	ENSG00000099957	purinergic receptor P2X 6 [Source:HGNC Symbol;Acc:HGNC:8538]	+	gene	overlapping	0	0.00775599	0.0471545	2.70797	0.924021
PELI1	2	64092652	64144454	-	PELI1	ENSG00000197329	pellino E3 ubiquitin protein ligase 1 [Source:HGNC Symbol;Acc:HGNC:8827]	-	gene	overlapping	0	0.000101354	0.00139981	1.05452	0.923852
NPAS4	11	66421004	66426707	+	NPAS4	ENSG00000174576	neuronal PAS domain protein 4 [Source:HGNC Symbol;Acc:HGNC:18983]	+	gene	overlapping	0	0.00383214	0.02741	3.03226	0.923753
SOX4	6	21592768	21598619	+	AL512380.2	ENSG00000283480	No description	-	gene	overlapping	0	0.000647423	0.00660074	1.11037	0.922276
APCDD1L	20	58459101	58515131	-	APCDD1L	ENSG00000198768	APC down-regulated 1 like [Source:HGNC Symbol;Acc:HGNC:26892]	-	gene	overlapping	0	0.00450617	0.0309948	1.28454	0.920924
AC022101.1	5	122436497	122479087	-	SNCAIP	ENSG00000064692	synuclein alpha interacting protein [Source:HGNC Symbol;Acc:HGNC:11139]	+	gene	overlapping	0	0.00189885	0.0156063	3.96534	0.920668
SPARC	5	151661096	151687165	-	SPARC	ENSG00000113140	secreted protein acidic and cysteine rich [Source:HGNC Symbol;Acc:HGNC:11219]	-	gene	overlapping	0	4.76378e-05	0.000739962	1.03526	0.920576
DACT1	14	58633967	58648321	+	DACT1	ENSG00000165617	dishevelled binding antagonist of beta catenin 1 [Source:HGNC Symbol;Acc:HGNC:17748]	+	gene	overlapping	0	0.00722931	0.0446334	1.4131	0.919457
CPT1B	22	50568861	50578465	-	CPT1B	ENSG00000205560	carnitine palmitoyltransferase 1B [Source:HGNC Symbol;Acc:HGNC:2329]	-	gene	overlapping	0	2.533e-14	2.66598e-12	0.946525	0.919267
KRT16	17	41609778	41615899	-	KRT16	ENSG00000186832	keratin 16 [Source:HGNC Symbol;Acc:HGNC:6423]	-	gene	overlapping	0	1.43907e-05	0.000264007	5.67571	0.91847
RIMS1	6	71886703	72403143	+	RIMS1	ENSG00000079841	regulating synaptic membrane exocytosis 1 [Source:HGNC Symbol;Acc:HGNC:17282]	+	gene	overlapping	0	0.00838562	0.0498807	1.46339	0.917864
AC097634.1	3	71584943	71587409	+	AC097634.3	ENSG00000277855	No description	+	gene	overlapping	0	0.00554049	0.0362627	2.79438	0.917172
GTF2IRD2	7	74796144	74851551	-	GTF2IRD2	ENSG00000196275	GTF2I repeat domain containing 2 [Source:HGNC Symbol;Acc:HGNC:30775]	-	gene	overlapping	0	0.000556978	0.00580989	1.09431	0.916915
RYR3	15	33310945	33866121	+	RYR3	ENSG00000198838	ryanodine receptor 3 [Source:HGNC Symbol;Acc:HGNC:10485]	+	gene	overlapping	0	0.000446737	0.00484173	1.08433	0.916256
SERPINE1	7	101127089	101139266	+	SERPINE1	ENSG00000106366	serpin family E member 1 [Source:HGNC Symbol;Acc:HGNC:8583]	+	gene	overlapping	0	0.0081488	0.0488049	1.43749	0.913608
NUTM2A	10	87225448	87236908	+	NUTM2A-AS1	ENSG00000223482	NUTM2A antisense RNA 1 [Source:HGNC Symbol;Acc:HGNC:45161]	-	gene	overlapping	0	0.00581574	0.0375883	1.30658	0.913578
MT1F	16	56657694	56660698	+	MT1F	ENSG00000198417	metallothionein 1F [Source:HGNC Symbol;Acc:HGNC:7398]	+	gene	overlapping	0	0.0014494	0.0125724	4.22001	0.913474
RPS9	19	54200742	54249003	+	RPS9	ENSG00000170889	ribosomal protein S9 [Source:HGNC Symbol;Acc:HGNC:10442]	+	gene	overlapping	0	0.0071587	0.044332	1.36141	0.912087
DUOXA1	15	45117367	45129938	-	DUOXA2	ENSG00000140274	dual oxidase maturation factor 2 [Source:HGNC Symbol;Acc:HGNC:32698]	+	gene	overlapping	0	0.00600528	0.0384672	3.13902	0.911733
MEDAG	13	30906191	30925572	+	TEX26-AS1	ENSG00000224743	TEX26 antisense RNA 1 [Source:HGNC Symbol;Acc:HGNC:42784]	-	gene	overlapping	0	0.00827742	0.0494079	1.43394	0.911695
GNA14	9	77423079	77648307	-	GNA14	ENSG00000156049	G protein subunit alpha 14 [Source:HGNC Symbol;Acc:HGNC:4382]	-	gene	overlapping	0	0.000262379	0.00314337	5.20104	0.91149
ADAMTS14	10	70672803	70762441	+	ADAMTS14	ENSG00000138316	ADAM metallopeptidase with thrombospondin type 1 motif 14 [Source:HGNC Symbol;Acc:HGNC:14899]	+	gene	overlapping	0	5.05698e-05	0.000775914	1.02226	0.910869
ASIC3	7	151048292	151052756	+	ASIC3	ENSG00000213199	acid sensing ion channel subunit 3 [Source:HGNC Symbol;Acc:HGNC:101]	+	gene	overlapping	0	0.000196946	0.00245359	1.04839	0.90995
GADD45B	19	2476122	2478259	+	GADD45B	ENSG00000099860	growth arrest and DNA damage inducible beta [Source:HGNC Symbol;Acc:HGNC:4096]	+	gene	overlapping	0	0.00026605	0.00317518	1.05421	0.908229
HS3ST2	16	22814177	22916338	+	HS3ST2	ENSG00000122254	heparan sulfate-glucosamine 3- sulfotransferase 2 [Source:HGNC Symbol;Acc:HGNC:5195]	+	gene	overlapping	0	0.000866502	0.00834974	4.56469	0.90699
C22orf23	22	37943050	37953669	-	C22orf23	ENSG00000128346	chromosome 22 open reading frame 23 [Source:HGNC Symbol;Acc:HGNC:18589]	-	gene	overlapping	0	2.31616e-09	1.13566e-07	0.951067	0.906912
AC017116.1	7	44064908	44066079	+	DBNL	ENSG00000136279	drebrin like [Source:HGNC Symbol;Acc:HGNC:2696]	+	gene	overlapping	0	0.00484514	0.0328046	1.24766	0.905219
DIRC3	2	217284019	217756593	-	DIRC3-AS1	ENSG00000233143	DIRC3 antisense RNA 1 [Source:HGNC Symbol;Acc:HGNC:50636]	+	gene	overlapping	0	0.00750715	0.0459653	1.33781	0.904199
AC126696.2	16	87836532	87837663	+	SLC7A5	ENSG00000103257	solute carrier family 7 member 5 [Source:HGNC Symbol;Acc:HGNC:11063]	-	gene	overlapping	0	0.00158053	0.0134754	1.12426	0.903957
AP000892.3	11	117204967	117210292	+	PCSK7	ENSG00000160613	proprotein convertase subtilisin/kexin type 7 [Source:HGNC Symbol;Acc:HGNC:8748]	-	gene	overlapping	0	0.000401373	0.00446096	1.05947	0.903728
NXPH3	17	49575858	49583827	+	AC006487.2	ENSG00000250310	No description	-	gene	overlapping	0	0.00280926	0.0213099	1.16699	0.90336
KLF13	15	31326855	31435665	+	KLF13	ENSG00000169926	Kruppel like factor 13 [Source:HGNC Symbol;Acc:HGNC:13672]	+	gene	overlapping	0	6.5971e-05	0.000976883	1.01501	0.902629
PCDHA8	5	140841187	141012344	+	PCDHA1	ENSG00000204970	protocadherin alpha 1 [Source:HGNC Symbol;Acc:HGNC:8663]	+	gene	overlapping	0	0.000937502	0.00888661	1.08887	0.901755
PAPPA-AS1	9	116398157	116400606	-	PAPPA	ENSG00000182752	pappalysin 1 [Source:HGNC Symbol;Acc:HGNC:8602]	+	gene	overlapping	0	0.00678809	0.0425113	1.30436	0.900159
GCNA	X	71578411	71613583	+	GCNA	ENSG00000147174	germ cell nuclear acidic peptidase [Source:HGNC Symbol;Acc:HGNC:15805]	+	gene	overlapping	0	0.000182877	0.00231133	1.03123	0.900064
LINC01303	14	61556313	61570653	-	AL355916.3	ENSG00000258989	No description	+	gene	overlapping	0	0.00593406	0.038131	2.88761	0.89927
CCL26	7	75769533	75789896	-	CCL26	ENSG00000006606	C-C motif chemokine ligand 26 [Source:HGNC Symbol;Acc:HGNC:10625]	-	gene	overlapping	0	0.00170312	0.0143254	1.11708	0.898589
CYP26B1	2	72129238	72148038	-	CYP26B1	ENSG00000003137	cytochrome P450 family 26 subfamily B member 1 [Source:HGNC Symbol;Acc:HGNC:20581]	-	gene	overlapping	0	0.0065856	0.0414772	1.28559	0.897465
CDK5R1	17	32486619	32491256	+	CDK5R1	ENSG00000176749	cyclin dependent kinase 5 regulatory subunit 1 [Source:HGNC Symbol;Acc:HGNC:1775]	+	gene	overlapping	0	0.00549475	0.0360578	1.24417	0.897379
GCA	2	162318840	162371595	+	GCA	ENSG00000115271	grancalcin [Source:HGNC Symbol;Acc:HGNC:15990]	+	gene	overlapping	0	0.00297339	0.0223335	1.15681	0.89608
AC112229.3	2	110402934	110473075	-	AC112229.4	ENSG00000273471	No description	-	gene	overlapping	0	0.00142575	0.0124336	1.10042	0.896071
FGF17	8	22042398	22048809	+	FGF17	ENSG00000158815	fibroblast growth factor 17 [Source:HGNC Symbol;Acc:HGNC:3673]	+	gene	overlapping	0	0.00620664	0.0395495	3.20983	0.895973
CSF1R	5	150053291	150113372	-	CSF1R	ENSG00000182578	colony stimulating factor 1 receptor [Source:HGNC Symbol;Acc:HGNC:2433]	-	gene	overlapping	0	0.00700567	0.0435833	1.27741	0.895415
REP15	12	27696519	27697596	+	AC009509.1	ENSG00000256377	No description	-	gene	overlapping	0	0.00462607	0.0315882	1.20164	0.894926
COL7A1	3	48564073	48595267	-	COL7A1	ENSG00000114270	collagen type VII alpha 1 chain [Source:HGNC Symbol;Acc:HGNC:2214]	-	gene	overlapping	0	0.00108218	0.00996781	1.08416	0.894696
COL24A1	1	85729233	86156943	-	COL24A1	ENSG00000171502	collagen type XXIV alpha 1 chain [Source:HGNC Symbol;Acc:HGNC:20821]	-	gene	overlapping	0	0.000315743	0.00367202	1.03515	0.893118
FOXD1-AS1	5	73446357	73446984	+	FOXD1	ENSG00000251493	forkhead box D1 [Source:HGNC Symbol;Acc:HGNC:3802]	-	gene	overlapping	0	4.82107e-08	1.75965e-06	0.944436	0.893101
LRRN3	7	111091006	111125454	+	IMMP2L	ENSG00000184903	inner mitochondrial membrane peptidase subunit 2 [Source:HGNC Symbol;Acc:HGNC:14598]	-	gene	overlapping	0	0.00445315	0.0307167	1.19273	0.892274
RAB6B	3	133824239	133895836	-	SRPRB	ENSG00000144867	SRP receptor subunit beta [Source:HGNC Symbol;Acc:HGNC:24085]	+	gene	overlapping	0	4.92167e-08	1.78305e-06	0.943457	0.892158
MYCBPAP	17	50508384	50531501	+	MYCBPAP	ENSG00000136449	MYCBP associated protein [Source:HGNC Symbol;Acc:HGNC:19677]	+	gene	overlapping	0	0.0071739	0.0443811	1.2855	0.892029
POPDC3	6	105158280	105179995	-	BVES-AS1	ENSG00000203808	BVES antisense RNA 1 [Source:HGNC Symbol;Acc:HGNC:21223]	+	gene	overlapping	0	2.28307e-07	7.03887e-06	0.949103	0.891491
FAT1	4	186587783	186726722	-	FAT1	ENSG00000083857	FAT atypical cadherin 1 [Source:HGNC Symbol;Acc:HGNC:3595]	-	gene	overlapping	0	1.04985e-41	8.83981e-39	0.89845	0.8909
AL359510.2	1	228121523	228123771	+	AL359510.2	ENSG00000280157	No description	+	gene	overlapping	0	0.00493191	0.033203	3.31387	0.890842
AL359715.2	6	80466958	80469080	+	AL359715.2	ENSG00000260645	No description	+	gene	overlapping	0	0.00138947	0.0121956	1.08525	0.889156
GAS6	13	113820549	113864067	-	GAS6-AS1	ENSG00000233695	GAS6 antisense RNA 1 [Source:HGNC Symbol;Acc:HGNC:39826]	+	gene	overlapping	0	1.76813e-05	0.000315831	0.976409	0.888076
CYTOR	2	87454781	87636740	+	LINC01943	ENSG00000280721	long intergenic non-protein coding RNA 1943 [Source:HGNC Symbol;Acc:HGNC:52767]	-	gene	overlapping	0	3.15135e-07	9.38411e-06	0.945963	0.887605
AL445673.1	1	171247580	171251794	-	AL445673.1	ENSG00000231424	No description	-	gene	overlapping	0	0.00336942	0.0246036	3.70552	0.887529
AC010997.4	10	75409157	75411842	+	AC010997.5	ENSG00000273248	No description	-	gene	overlapping	0	0.00295291	0.0222132	1.13328	0.887476
FNDC10	1	1598012	1600096	-	FNDC10	ENSG00000228594	fibronectin type III domain containing 10 [Source:HGNC Symbol;Acc:HGNC:42951]	-	gene	overlapping	0	5.39225e-12	4.12752e-10	0.914791	0.884839
KCNAB1	3	156037701	156539138	+	KCNAB1	ENSG00000169282	potassium voltage-gated channel subfamily A member regulatory beta subunit 1 [Source:HGNC Symbol;Acc:HGNC:6228]	+	gene	overlapping	0	7.42536e-05	0.00107604	0.990965	0.884747
IFITM10	11	1732410	1750591	-	IFITM10	ENSG00000244242	interferon induced transmembrane protein 10 [Source:HGNC Symbol;Acc:HGNC:40022]	-	gene	overlapping	0	0.00124799	0.0111793	1.07117	0.883699
VIT	2	36696690	36814792	+	VIT	ENSG00000205221	vitrin [Source:HGNC Symbol;Acc:HGNC:12697]	+	gene	overlapping	0	0.00279406	0.0212275	1.12421	0.883517
AC010998.2	10	120879256	120880667	-	WDR11	ENSG00000120008	WD repeat domain 11 [Source:HGNC Symbol;Acc:HGNC:13831]	+	gene	overlapping	0	0.00581887	0.0375986	1.20968	0.883345
SLC7A10	19	33208664	33225850	-	LRP3	ENSG00000130881	LDL receptor related protein 3 [Source:HGNC Symbol;Acc:HGNC:6695]	+	gene	overlapping	0	0.00634698	0.0402129	1.20886	0.881162
AC006504.1	19	27757184	27760849	-	LINC00662	ENSG00000261824	long intergenic non-protein coding RNA 662 [Source:HGNC Symbol;Acc:HGNC:27122]	-	gene	overlapping	0	0.00286516	0.0216532	1.11569	0.880042
FAM53A	4	1617915	1684302	-	FAM53A	ENSG00000174137	family with sequence similarity 53 member A [Source:HGNC Symbol;Acc:HGNC:31860]	-	gene	overlapping	0	4.76039e-05	0.000739962	0.977419	0.879944
FSIP1	15	39588357	39782830	-	THBS1	ENSG00000137801	thrombospondin 1 [Source:HGNC Symbol;Acc:HGNC:11785]	+	gene	overlapping	0	3.10899e-19	5.2719e-17	0.896545	0.879641
STON2	14	81260656	81436465	-	STON2	ENSG00000140022	stonin 2 [Source:HGNC Symbol;Acc:HGNC:30652]	-	gene	overlapping	0	0.00399922	0.0282815	3.01334	0.879303
LPAR4	X	78747709	78757094	+	LPAR4	ENSG00000147145	lysophosphatidic acid receptor 4 [Source:HGNC Symbol;Acc:HGNC:4478]	+	gene	overlapping	0	0.0011262	0.010261	4.52394	0.879097
CYP24A1	20	54153449	54173973	-	CYP24A1	ENSG00000019186	cytochrome P450 family 24 subfamily A member 1 [Source:HGNC Symbol;Acc:HGNC:2602]	-	gene	overlapping	0	0.000563915	0.00586443	4.60048	0.878988
PPM1L	3	160755602	161078907	+	PPM1L	ENSG00000163590	protein phosphatase, Mg2+/Mn2+ dependent 1L [Source:HGNC Symbol;Acc:HGNC:16381]	+	gene	overlapping	0	0.00427576	0.0297536	1.15533	0.878933
HLA-F	6	29722775	29738528	+	HLA-F	ENSG00000204642	major histocompatibility complex, class I, F [Source:HGNC Symbol;Acc:HGNC:4963]	+	gene	overlapping	0	8.0964e-05	0.00115748	5.86132	0.87608
HECA	6	139135112	139180802	+	HECA	ENSG00000112406	hdc homolog, cell cycle regulator [Source:HGNC Symbol;Acc:HGNC:21041]	+	gene	overlapping	0	2.06532e-22	4.66954e-20	0.889743	0.875692
UPP1	7	48088628	48108733	+	UPP1	ENSG00000183696	uridine phosphorylase 1 [Source:HGNC Symbol;Acc:HGNC:12576]	+	gene	overlapping	0	0.00306593	0.0228592	1.11333	0.875068
SYNC	1	32680360	32703596	-	RBBP4	ENSG00000162521	RB binding protein 4, chromatin remodeling factor [Source:HGNC Symbol;Acc:HGNC:9887]	+	gene	overlapping	0	8.47452e-10	4.55763e-08	0.911209	0.874155
UCN	2	27307400	27308445	-	TRIM54	ENSG00000138100	tripartite motif containing 54 [Source:HGNC Symbol;Acc:HGNC:16008]	+	gene	overlapping	0	0.00230575	0.0182325	1.08218	0.872068
LOXL2	8	23297189	23425328	-	LOXL2	ENSG00000134013	lysyl oxidase like 2 [Source:HGNC Symbol;Acc:HGNC:6666]	-	gene	overlapping	0	0.00371933	0.0267428	1.12084	0.870516
KDM7A	7	140084746	140177035	-	KDM7A	ENSG00000006459	lysine demethylase 7A [Source:HGNC Symbol;Acc:HGNC:22224]	-	gene	overlapping	0	5.99899e-06	0.000123928	0.942123	0.869673
SORBS2	4	185585444	185956652	-	SORBS2	ENSG00000154556	sorbin and SH3 domain containing 2 [Source:HGNC Symbol;Acc:HGNC:24098]	-	gene	overlapping	0	0.00573707	0.0372178	2.7686	0.8694
EBF1	5	158695916	159099761	-	EBF1	ENSG00000164330	early B cell factor 1 [Source:HGNC Symbol;Acc:HGNC:3126]	-	gene	overlapping	0	3.34687e-05	0.000551614	0.957208	0.868349
RELT	11	73376264	73397474	+	RELT	ENSG00000054967	RELT, TNF receptor [Source:HGNC Symbol;Acc:HGNC:13764]	+	gene	overlapping	0	4.86697e-09	2.22967e-07	0.908012	0.867926
VCAM1	1	100719742	100739045	+	VCAM1	ENSG00000162692	vascular cell adhesion molecule 1 [Source:HGNC Symbol;Acc:HGNC:12663]	+	gene	overlapping	0	0.00794561	0.0479407	2.5182	0.86779
LYG1	2	99284238	99304742	-	AC079447.1	ENSG00000241962	No description	+	gene	overlapping	0	0.00511187	0.0341696	1.14142	0.866857
LINC00649	21	33915534	33977691	+	AP000311.1	ENSG00000249209	No description	-	gene	overlapping	0	0.00124069	0.0111379	1.03844	0.866242
IGIP	5	140125935	140129392	+	IGIP	ENSG00000182700	IgA inducing protein [Source:HGNC Symbol;Acc:HGNC:33847]	+	gene	overlapping	0	1.11814e-17	1.66481e-15	0.882413	0.86477
CCIN	9	36169394	36171334	+	CCIN	ENSG00000185972	calicin [Source:HGNC Symbol;Acc:HGNC:1568]	+	gene	overlapping	0	0.00197295	0.0160853	1.05705	0.863437
TMEM184A	7	1542235	1560821	-	MAFK	ENSG00000198517	MAF bZIP transcription factor K [Source:HGNC Symbol;Acc:HGNC:6782]	+	gene	overlapping	0	7.24467e-05	0.00105651	0.959843	0.862748
SLC1A4	2	64988477	65023865	+	SLC1A4	ENSG00000115902	solute carrier family 1 member 4 [Source:HGNC Symbol;Acc:HGNC:10942]	+	gene	overlapping	0	0.00724845	0.0447177	1.18639	0.86179
PPP1R14A	19	38251237	38256591	-	SPINT2	ENSG00000167642	serine peptidase inhibitor, Kunitz type 2 [Source:HGNC Symbol;Acc:HGNC:11247]	+	gene	overlapping	0	5.3989e-06	0.000113451	5.8696	0.86166
NPIPA7	16	16379055	16393954	+	NPIPA7	ENSG00000214967	nuclear pore complex interacting protein family member A7 [Source:HGNC Symbol;Acc:HGNC:41982]	+	gene	overlapping	0	0.00632991	0.0401514	1.16306	0.861384
ANKRD10	13	110878540	110915069	-	ANKRD10	ENSG00000088448	ankyrin repeat domain 10 [Source:HGNC Symbol;Acc:HGNC:20265]	-	gene	overlapping	0	1.4763e-05	0.000269822	0.938999	0.86122
TMEM45A	3	100492619	100577444	+	TMEM45A	ENSG00000181458	transmembrane protein 45A [Source:HGNC Symbol;Acc:HGNC:25480]	+	gene	overlapping	0	4.69112e-30	1.81822e-27	0.870847	0.861175
ZCCHC18	X	104112131	104115846	+	SLC25A53	ENSG00000269743	solute carrier family 25 member 53 [Source:HGNC Symbol;Acc:HGNC:31894]	-	gene	overlapping	0	0.00182682	0.0151404	1.04363	0.859803
AL445231.1	1	117025482	117059490	-	CD101	ENSG00000134256	CD101 molecule [Source:HGNC Symbol;Acc:HGNC:5949]	+	gene	overlapping	0	0.00423505	0.0295461	3.66399	0.859262
PCDHA3	5	140801028	141012344	+	PCDHA1	ENSG00000204970	protocadherin alpha 1 [Source:HGNC Symbol;Acc:HGNC:8663]	+	gene	overlapping	0	0.000541318	0.00567049	0.995497	0.85905
LAMC2	1	183186238	183244900	+	LAMC2	ENSG00000058085	laminin subunit gamma 2 [Source:HGNC Symbol;Acc:HGNC:6493]	+	gene	overlapping	0	0.0033475	0.0244948	1.08472	0.858818
REEP3	10	63521363	63625123	+	JMJD1C	ENSG00000171988	jumonji domain containing 1C [Source:HGNC Symbol;Acc:HGNC:12313]	-	gene	overlapping	0	2.08398e-11	1.49227e-09	0.885857	0.857068
GPRIN3	4	89236386	89308010	-	GPRIN3	ENSG00000185477	GPRIN family member 3 [Source:HGNC Symbol;Acc:HGNC:27733]	-	gene	overlapping	0	0.00573341	0.0372138	3.29166	0.854069
WISP3	6	112054072	112070969	+	WISP3	ENSG00000112761	WNT1 inducible signaling pathway protein 3 [Source:HGNC Symbol;Acc:HGNC:12771]	+	gene	overlapping	0	0.00423876	0.0295636	1.09256	0.853504
ATP10A	15	25677273	25865172	-	ATP10A	ENSG00000206190	ATPase phospholipid transporting 10A (putative) [Source:HGNC Symbol;Acc:HGNC:13542]	-	gene	overlapping	0	1.05065e-06	2.72923e-05	0.904665	0.84866
NRK	X	105822543	105958610	+	NRK	ENSG00000123572	Nik related kinase [Source:HGNC Symbol;Acc:HGNC:25391]	+	gene	overlapping	0	0.00031835	0.00369637	5.12582	0.848352
DOCK9	13	98793429	99086625	-	DOCK9	ENSG00000088387	dedicator of cytokinesis 9 [Source:HGNC Symbol;Acc:HGNC:14132]	-	gene	overlapping	0	6.69312e-31	2.77004e-28	0.857237	0.848271
AC005871.2	10	117425194	117490419	+	AC005871.2	ENSG00000258114	No description	+	gene	overlapping	0	0.00469485	0.0319863	1.09066	0.847795
AC099066.2	1	225700604	225752243	+	AC099066.2	ENSG00000227496	No description	+	gene	overlapping	0	0.00746588	0.04577	1.14158	0.847782
CHST15	10	124007666	124093607	-	CHST15	ENSG00000182022	carbohydrate sulfotransferase 15 [Source:HGNC Symbol;Acc:HGNC:18137]	-	gene	overlapping	0	0.000593757	0.00612262	4.15214	0.846414
JUP	17	41754604	41786931	-	JUP	ENSG00000173801	junction plakoglobin [Source:HGNC Symbol;Acc:HGNC:6207]	-	gene	overlapping	0	0.00686947	0.0428999	1.13144	0.845623
DIAPH2-AS1	X	97431286	97642589	-	DIAPH2	ENSG00000147202	diaphanous related formin 2 [Source:HGNC Symbol;Acc:HGNC:2877]	+	gene	overlapping	0	0.00434628	0.0301413	1.07426	0.845534
HSPB2	11	111912242	111914093	+	CRYAB	ENSG00000109846	crystallin alpha B [Source:HGNC Symbol;Acc:HGNC:2389]	-	gene	overlapping	0	3.10908e-10	1.79899e-08	0.875555	0.844178
AP000785.1	11	76190725	76195071	+	WNT11	ENSG00000085741	Wnt family member 11 [Source:HGNC Symbol;Acc:HGNC:12776]	-	gene	overlapping	0	0.00154188	0.0132058	4.44284	0.84329
MDFI	6	41636882	41654246	+	MDFI	ENSG00000112559	MyoD family inhibitor [Source:HGNC Symbol;Acc:HGNC:6967]	+	gene	overlapping	0	0.000156401	0.00202492	5.68831	0.841526
MYC	8	127735434	127741434	+	MYC	ENSG00000136997	MYC proto-oncogene, bHLH transcription factor [Source:HGNC Symbol;Acc:HGNC:7553]	+	gene	overlapping	0	0.00113483	0.0103319	0.991622	0.841425
SPDYE5	7	75493625	75504304	+	SPDYE5	ENSG00000170092	speedy/RINGO cell cycle regulator family member E5 [Source:HGNC Symbol;Acc:HGNC:35464]	+	gene	overlapping	0	0.00200219	0.0162803	1.01218	0.83991
PRPS1	X	107628424	107651026	+	PRPS1	ENSG00000147224	phosphoribosyl pyrophosphate synthetase 1 [Source:HGNC Symbol;Acc:HGNC:9462]	+	gene	overlapping	0	0.00608624	0.0389042	1.09968	0.839693
LINC00863	10	87342736	87357882	+	LINC00863	ENSG00000224914	long intergenic non-protein coding RNA 863 [Source:HGNC Symbol;Acc:HGNC:45162]	+	gene	overlapping	0	1.04287e-05	0.000198634	0.90769	0.839406
LINC00622	1	119597702	119599271	-	LINC00622	ENSG00000260941	long intergenic non-protein coding RNA 622 [Source:HGNC Symbol;Acc:HGNC:44251]	-	gene	overlapping	0	0.00383344	0.02741	3.98596	0.836008
C1QTNF5	11	119338939	119340940	-	C1QTNF5	ENSG00000223953	C1q and TNF related 5 [Source:HGNC Symbol;Acc:HGNC:14344]	-	gene	overlapping	0	2.89738e-05	0.000486911	0.911978	0.835571
MFRP	11	119338942	119346673	-	C1QTNF5	ENSG00000223953	C1q and TNF related 5 [Source:HGNC Symbol;Acc:HGNC:14344]	-	gene	overlapping	0	2.97843e-05	0.000498473	0.912109	0.83546
LY96	8	73991352	74029087	+	LY96	ENSG00000154589	lymphocyte antigen 96 [Source:HGNC Symbol;Acc:HGNC:17156]	+	gene	overlapping	0	0.00225116	0.0178993	1.00583	0.832322
AC013451.1	14	74552181	74560048	+	LTBP2	ENSG00000119681	latent transforming growth factor beta binding protein 2 [Source:HGNC Symbol;Acc:HGNC:6715]	-	gene	overlapping	0	0.0068528	0.0428177	1.09469	0.832091
SLC29A2	11	66362521	66372214	-	AP001107.9	ENSG00000255468	No description	+	gene	overlapping	0	0.00370093	0.0266545	1.0332	0.831996
SHISA2	13	26044597	26051031	-	SHISA2	ENSG00000180730	shisa family member 2 [Source:HGNC Symbol;Acc:HGNC:20366]	-	gene	overlapping	0	1.77596e-05	0.000316999	6.63141	0.831131
FOXC1	6	1609972	1613897	+	FOXC1	ENSG00000054598	forkhead box C1 [Source:HGNC Symbol;Acc:HGNC:3800]	+	gene	overlapping	0	0.00271742	0.0207383	1.01394	0.831109
AC027682.6	16	67517862	67528675	-	AC027682.6	ENSG00000276075	No description	-	gene	overlapping	0	0.00113874	0.0103637	0.973295	0.83067
HSPB2-C11orf52	11	111912736	111926871	+	CRYAB	ENSG00000109846	crystallin alpha B [Source:HGNC Symbol;Acc:HGNC:2389]	-	gene	overlapping	0	2.92582e-10	1.70101e-08	0.860385	0.830655
BACE2	21	41167801	41282518	+	BACE2	ENSG00000182240	beta-site APP-cleaving enzyme 2 [Source:HGNC Symbol;Acc:HGNC:934]	+	gene	overlapping	0	0.000713813	0.00712587	0.958589	0.830484
GSDMB	17	39904595	39919854	-	GSDMB	ENSG00000073605	gasdermin B [Source:HGNC Symbol;Acc:HGNC:23690]	-	gene	overlapping	0	7.02736e-13	6.02084e-11	0.852661	0.830151
AC005261.1	19	57304305	57308562	+	AC005261.1	ENSG00000268205	No description	+	gene	overlapping	0	7.89007e-05	0.00113196	0.915	0.829354
AC009303.4	2	118014174	118015673	+	AC009303.2	ENSG00000235066	No description	+	gene	overlapping	0	0.00149242	0.0128744	0.98028	0.82885
AC037198.1	15	39586561	39587293	+	THBS1	ENSG00000137801	thrombospondin 1 [Source:HGNC Symbol;Acc:HGNC:11785]	+	gene	overlapping	0	0.000411968	0.00455331	0.940663	0.827853
SMCO4	11	93478472	93543508	-	SMCO4	ENSG00000166002	single-pass membrane protein with coiled- coil domains 4 [Source:HGNC Symbol;Acc:HGNC:24810]	-	gene	overlapping	0	0.000688371	0.00691677	0.952498	0.827383
AL445183.1	1	53069938	53085502	-	PODN	ENSG00000174348	podocan [Source:HGNC Symbol;Acc:HGNC:23174]	+	gene	overlapping	0	0.00189168	0.015563	0.986727	0.826349
AC090229.1	18	35716370	35717978	+	AC090229.1	ENSG00000267397	No description	+	gene	overlapping	0	0.0079886	0.0481307	3.35672	0.826014
LINC01943	2	87439523	87459044	-	LINC01943	ENSG00000280721	long intergenic non-protein coding RNA 1943 [Source:HGNC Symbol;Acc:HGNC:52767]	-	gene	overlapping	0	1.96078e-07	6.18582e-06	0.868865	0.824673
RTN2	19	45485289	45497061	-	RTN2	ENSG00000125744	reticulon 2 [Source:HGNC Symbol;Acc:HGNC:10468]	-	gene	overlapping	0	2.04818e-19	3.522e-17	0.838373	0.82466
AL132656.2	10	79660891	79677996	+	AL132656.2	ENSG00000244733	No description	+	gene	overlapping	0	0.00809003	0.048572	1.08763	0.822507
CPQ	8	96645227	97149654	+	CPQ	ENSG00000104324	carboxypeptidase Q [Source:HGNC Symbol;Acc:HGNC:16910]	+	gene	overlapping	0	3.17526e-08	1.21908e-06	0.860127	0.82193
AL645608.6	1	1055033	1056116	+	AGRN	ENSG00000188157	agrin [Source:HGNC Symbol;Acc:HGNC:329]	+	gene	overlapping	0	0.00570982	0.0370973	1.05058	0.821917
B2M	15	44711477	44718877	+	B2M	ENSG00000166710	beta-2-microglobulin [Source:HGNC Symbol;Acc:HGNC:914]	+	gene	overlapping	0	1.16231e-06	2.98436e-05	0.871774	0.821044
AC020763.4	16	70661667	70665836	+	MTSS1L	ENSG00000132613	MTSS1L, I-BAR domain containing [Source:HGNC Symbol;Acc:HGNC:25094]	-	gene	overlapping	0	1.01827e-05	0.000195165	0.884031	0.820738
FOXD1	5	73444827	73448527	-	FOXD1	ENSG00000251493	forkhead box D1 [Source:HGNC Symbol;Acc:HGNC:3802]	-	gene	overlapping	0	1.73955e-06	4.21811e-05	0.873274	0.820685
FAM24B	10	122849078	122879641	-	CUZD1	ENSG00000138161	CUB and zona pellucida like domains 1 [Source:HGNC Symbol;Acc:HGNC:17937]	-	gene	overlapping	0	0.000120902	0.00162209	0.908361	0.820662
AC008591.1	5	129500361	129905917	-	ADAMTS19	ENSG00000145808	ADAM metallopeptidase with thrombospondin type 1 motif 19 [Source:HGNC Symbol;Acc:HGNC:17111]	+	gene	overlapping	0	0.00807352	0.0484848	3.31061	0.818725
SLC18A2	10	117241073	117279430	+	AL731557.1	ENSG00000225936	No description	-	gene	overlapping	0	6.99465e-08	2.43993e-06	0.8584	0.818501
GPR27	3	71754050	71756496	+	EIF4E3	ENSG00000163412	eukaryotic translation initiation factor 4E family member 3 [Source:HGNC Symbol;Acc:HGNC:31837]	-	gene	overlapping	0	0.00276298	0.0210307	4.19794	0.817912
AC003102.1	17	44221401	44223710	+	UBTF	ENSG00000108312	upstream binding transcription factor [Source:HGNC Symbol;Acc:HGNC:12511]	-	gene	overlapping	0	0.000195879	0.00245027	0.907458	0.81451
GLIS3	9	3824127	4348392	-	GLIS3	ENSG00000107249	GLIS family zinc finger 3 [Source:HGNC Symbol;Acc:HGNC:28510]	-	gene	overlapping	0	0.00323006	0.0238053	0.991829	0.814158
AL031599.1	1	172775905	173064015	+	AL031599.1	ENSG00000224228	No description	+	gene	overlapping	0	2.50767e-05	0.000430003	6.54842	0.812199
CRNDE	16	54845189	54929189	-	CRNDE	ENSG00000245694	colorectal neoplasia differentially expressed [Source:HGNC Symbol;Acc:HGNC:37078]	-	gene	overlapping	0	3.82341e-07	1.11541e-05	0.856593	0.812163
SCO2	22	50523568	50526439	-	SCO2	ENSG00000130489	SCO2, cytochrome c oxidase assembly protein [Source:HGNC Symbol;Acc:HGNC:10604]	-	gene	overlapping	0	6.17114e-11	4.07262e-09	0.837439	0.811855
BCAP29	7	107579977	107629170	+	AC004839.1	ENSG00000272854	No description	-	gene	overlapping	0	0.000142107	0.00186557	0.898343	0.811372
DCHS2	4	154231742	154495570	-	AC079298.3	ENSG00000280241	No description	+	gene	overlapping	0	0.00810977	0.0486342	3.34508	0.810956
PLOD2	3	146069440	146163653	-	AC107021.1	ENSG00000243415	No description	+	gene	overlapping	0	0.00591271	0.0380439	1.02895	0.810828
TFAP2E	1	35573370	35595328	+	AC004865.2	ENSG00000239636	No description	-	gene	overlapping	0	0.0052556	0.0348916	1.01711	0.810434
ANKRD10-IT1	13	110894639	110899172	-	ANKRD10	ENSG00000088448	ankyrin repeat domain 10 [Source:HGNC Symbol;Acc:HGNC:20265]	-	gene	overlapping	0	8.80172e-06	0.000172488	0.869962	0.810216
AC010761.5	17	28749731	28750079	-	TRAF4	ENSG00000076604	TNF receptor associated factor 4 [Source:HGNC Symbol;Acc:HGNC:12034]	+	gene	overlapping	0	0.000400427	0.00445247	0.912331	0.809338
ACTR3B	7	152759749	152855378	+	ACTR3B	ENSG00000133627	ARP3 actin related protein 3 homolog B [Source:HGNC Symbol;Acc:HGNC:17256]	+	gene	overlapping	0	0.00102605	0.00951907	0.935269	0.809195
THNSL2	2	88170295	88186636	+	THNSL2	ENSG00000144115	threonine synthase like 2 [Source:HGNC Symbol;Acc:HGNC:25602]	+	gene	overlapping	0	0.0046007	0.0314765	1.00315	0.80819
MIR4458HG	5	8450743	8463095	+	LINC02226	ENSG00000245729	long intergenic non-protein coding RNA 2226 [Source:HGNC Symbol;Acc:HGNC:53095]	-	gene	overlapping	0	6.45151e-06	0.000131717	0.864032	0.807064
PTDSS2	11	448268	491399	+	PTDSS2	ENSG00000174915	phosphatidylserine synthase 2 [Source:HGNC Symbol;Acc:HGNC:15463]	+	gene	overlapping	0	4.9241e-05	0.00076051	0.878033	0.805552
HAUS7	X	153447666	153495516	-	TREX2	ENSG00000183479	three prime repair exonuclease 2 [Source:HGNC Symbol;Acc:HGNC:12270]	-	gene	overlapping	0	0.000267918	0.00318811	0.899488	0.805251
DLX5	7	97020392	97024950	-	DLX5	ENSG00000105880	distal-less homeobox 5 [Source:HGNC Symbol;Acc:HGNC:2918]	-	gene	overlapping	0	0.00398572	0.0282179	4.00207	0.803806
DISP2	15	40358235	40378639	+	DISP2	ENSG00000140323	dispatched RND transporter family member 2 [Source:HGNC Symbol;Acc:HGNC:19712]	+	gene	overlapping	0	0.00541308	0.0356689	1.00557	0.803704
DNM3OS	1	172136531	172144794	-	DNM3	ENSG00000197959	dynamin 3 [Source:HGNC Symbol;Acc:HGNC:29125]	+	gene	overlapping	0	0.00616383	0.0393013	1.01592	0.803199
NBL1	1	19596979	19658456	+	MINOS1	ENSG00000173436	mitochondrial inner membrane organizing system 1 [Source:HGNC Symbol;Acc:HGNC:32068]	+	gene	overlapping	0	0.00495263	0.0332875	0.997819	0.802974
AL590617.2	6	138692548	138697288	+	NHSL1	ENSG00000135540	NHS like 1 [Source:HGNC Symbol;Acc:HGNC:21021]	-	gene	overlapping	0	5.08305e-06	0.000108117	0.85519	0.801167
AC007750.1	2	162159762	162173223	+	AC007750.1	ENSG00000236841	No description	+	gene	overlapping	0	1.44685e-07	4.665e-06	0.839593	0.800385
ABTB1	3	127672935	127680920	+	ABTB1	ENSG00000114626	ankyrin repeat and BTB domain containing 1 [Source:HGNC Symbol;Acc:HGNC:18275]	+	gene	overlapping	0	1.77881e-29	6.58104e-27	0.807988	0.800089
IVNS1ABP	1	185296388	185317329	-	IVNS1ABP	ENSG00000116679	influenza virus NS1A binding protein [Source:HGNC Symbol;Acc:HGNC:16951]	-	gene	overlapping	0	0.00353938	0.0256605	0.970191	0.799913
AC007728.2	16	50727417	50742815	-	NOD2	ENSG00000167207	nucleotide binding oligomerization domain containing 2 [Source:HGNC Symbol;Acc:HGNC:5331]	+	gene	overlapping	0	0.00578299	0.0374412	0.998589	0.798954
TDRD9	14	103928462	104052667	+	TDRD9	ENSG00000156414	tudor domain containing 9 [Source:HGNC Symbol;Acc:HGNC:20122]	+	gene	overlapping	0	0.000319768	0.00370754	5.10944	0.79814
KLF2	19	16324817	16327874	+	KLF2	ENSG00000127528	Kruppel like factor 2 [Source:HGNC Symbol;Acc:HGNC:6347]	+	gene	overlapping	0	0.00472848	0.0321827	0.982846	0.797165
NARF	17	82458180	82490537	+	AC132938.3	ENSG00000265458	No description	-	gene	overlapping	0	1.60702e-07	5.14289e-06	0.836152	0.797157
FRMD6	14	51489100	51730727	+	FRMD6-AS2	ENSG00000258537	FRMD6 antisense RNA 2 [Source:HGNC Symbol;Acc:HGNC:43637]	-	gene	overlapping	0	0.000324976	0.00375545	0.889852	0.796072
EMX2	10	117542444	117549546	+	EMX2OS	ENSG00000229847	EMX2 opposite strand/antisense RNA [Source:HGNC Symbol;Acc:HGNC:18511]	-	gene	overlapping	0	2.8883e-05	0.000485721	0.859956	0.795326
AP003469.4	8	101166805	101169629	-	AP003469.4	ENSG00000261087	No description	-	gene	overlapping	0	0.00655662	0.0413481	0.99898	0.79375
ITGB5	3	124761948	124901418	-	ITGB5	ENSG00000082781	integrin subunit beta 5 [Source:HGNC Symbol;Acc:HGNC:6160]	-	gene	overlapping	0	9.81932e-05	0.00136309	0.869696	0.793646
PXYLP1	3	141228726	141367753	+	PXYLP1	ENSG00000155893	2-phosphoxylose phosphatase 1 [Source:HGNC Symbol;Acc:HGNC:26303]	+	gene	overlapping	0	2.11832e-14	2.26865e-12	0.810502	0.79337
CARS	11	3000922	3057613	-	CARS	ENSG00000110619	cysteinyl-tRNA synthetase [Source:HGNC Symbol;Acc:HGNC:1493]	-	gene	overlapping	0	0.00550282	0.0360836	0.984477	0.79259
AP001610.1	21	41441056	41445708	-	MX1	ENSG00000157601	MX dynamin like GTPase 1 [Source:HGNC Symbol;Acc:HGNC:7532]	+	gene	overlapping	0	0.00837841	0.0498621	1.01977	0.792453
PODN	1	53062052	53085502	+	PODN	ENSG00000174348	podocan [Source:HGNC Symbol;Acc:HGNC:23174]	+	gene	overlapping	0	0.00283703	0.021473	0.944512	0.791982
MTSS1L	16	70661204	70686066	-	MTSS1L	ENSG00000132613	MTSS1L, I-BAR domain containing [Source:HGNC Symbol;Acc:HGNC:25094]	-	gene	overlapping	0	3.47964e-05	0.000568715	0.85697	0.791755
SMYD3	1	245749342	246507312	-	SMYD3	ENSG00000185420	SET and MYND domain containing 3 [Source:HGNC Symbol;Acc:HGNC:15513]	-	gene	overlapping	0	3.54389e-10	2.02657e-08	0.816774	0.791006
EFCAB13	17	47323290	47441312	+	AC068234.1	ENSG00000259753	No description	+	gene	overlapping	0	5.57919e-05	0.000847218	0.859423	0.790367
ATP13A2	1	16985958	17011928	-	AL049569.1	ENSG00000226526	No description	+	gene	overlapping	0	0.00353299	0.0256218	0.94988	0.788999
NMB	15	84655129	84658563	-	NMB	ENSG00000197696	neuromedin B [Source:HGNC Symbol;Acc:HGNC:7842]	-	gene	overlapping	0	0.000516192	0.00543761	0.886676	0.788116
RAP1GAP2	17	2755705	3037739	+	RAP1GAP2	ENSG00000132359	RAP1 GTPase activating protein 2 [Source:HGNC Symbol;Acc:HGNC:29176]	+	gene	overlapping	0	0.00229901	0.0181968	3.79299	0.785747
UGT3A2	5	36035017	36071358	-	UGT3A2	ENSG00000168671	UDP glycosyltransferase family 3 member A2 [Source:HGNC Symbol;Acc:HGNC:27266]	-	gene	overlapping	0	0.0010029	0.00936174	4.95724	0.785422
CLMAT3	5	151676945	151724782	+	SPARC	ENSG00000113140	secreted protein acidic and cysteine rich [Source:HGNC Symbol;Acc:HGNC:11219]	-	gene	overlapping	0	2.23503e-06	5.22775e-05	0.830234	0.783844
AEBP1	7	44104361	44114562	+	AEBP1	ENSG00000106624	AE binding protein 1 [Source:HGNC Symbol;Acc:HGNC:303]	+	gene	overlapping	0	1.61325e-30	6.45774e-28	0.79054	0.783404
SHROOM4	X	50591647	50814302	-	SHROOM4	ENSG00000158352	shroom family member 4 [Source:HGNC Symbol;Acc:HGNC:29215]	-	gene	overlapping	0	1.25125e-05	0.000233586	0.836753	0.781576
HLA-A	6	29941260	29945884	+	HLA-A	ENSG00000206503	major histocompatibility complex, class I, A [Source:HGNC Symbol;Acc:HGNC:4931]	+	gene	overlapping	0	0.0026999	0.0206342	3.61776	0.779556
AC025125.1	17	3439923	3441844	-	AC025125.1	ENSG00000280268	No description	-	gene	overlapping	0	0.00255849	0.01977	4.4246	0.777991
MX1	21	41420304	41459214	+	MX1	ENSG00000157601	MX dynamin like GTPase 1 [Source:HGNC Symbol;Acc:HGNC:7532]	+	gene	overlapping	0	0.000388913	0.00434422	0.867312	0.777936
TOM1L1	17	54899387	54961956	+	TOM1L1	ENSG00000141198	target of myb1 like 1 membrane trafficking protein [Source:HGNC Symbol;Acc:HGNC:11983]	+	gene	overlapping	0	4.82998e-07	1.37138e-05	0.816874	0.777526
NDRG4	16	58462846	58513628	+	NDRG4	ENSG00000103034	NDRG family member 4 [Source:HGNC Symbol;Acc:HGNC:14466]	+	gene	overlapping	0	1.12283e-08	4.80164e-07	0.807052	0.777244
TRAF5	1	211326615	211374946	+	TRAF5	ENSG00000082512	TNF receptor associated factor 5 [Source:HGNC Symbol;Acc:HGNC:12035]	+	gene	overlapping	0	1.754e-05	0.000313536	0.833476	0.777202
AL008721.2	22	25476218	25479971	+	CRYBB2P1	ENSG00000100058	crystallin beta B2 pseudogene 1 [Source:HGNC Symbol;Acc:HGNC:2399]	+	gene	overlapping	0	0.000333095	0.003837	0.863414	0.776901
KIF21B	1	200969390	201023700	-	KIF21B	ENSG00000116852	kinesin family member 21B [Source:HGNC Symbol;Acc:HGNC:29442]	-	gene	overlapping	0	0.00027734	0.00328902	5.63644	0.776768
AP006621.5	11	779617	780755	+	AP006621.3	ENSG00000255284	No description	+	gene	overlapping	0	0.00256739	0.01982	0.909954	0.774238
RFLNB	17	439978	445939	-	RFLNB	ENSG00000183688	refilin B [Source:HGNC Symbol;Acc:HGNC:28705]	-	gene	overlapping	0	0.00117216	0.0106046	0.884234	0.773958
RNASEH1-AS1	2	3558492	3561745	+	RNASEH1	ENSG00000171865	ribonuclease H1 [Source:HGNC Symbol;Acc:HGNC:18466]	-	gene	overlapping	0	0.000192308	0.00241056	0.84948	0.772565
AC020916.1	19	13834516	13836289	-	AC020916.1	ENSG00000267519	No description	-	gene	overlapping	0	9.10111e-12	6.79605e-10	0.79202	0.772012
NPIPB12	16	29483642	29505999	-	NPIPB12	ENSG00000169203	nuclear pore complex interacting protein family, member B12 [Source:HGNC Symbol;Acc:HGNC:37491]	-	gene	overlapping	0	0.00387546	0.0276461	0.922666	0.77151
CYP2E1	10	133520406	133561220	+	SCART1	ENSG00000214279	scavenger receptor family member expressed on T cells 1 [Source:HGNC Symbol;Acc:HGNC:32411]	+	gene	overlapping	0	0.00300419	0.022523	0.911307	0.771333
PIK3CD	1	9651732	9729114	+	PIK3CD	ENSG00000171608	phosphatidylinositol-4,5-bisphosphate 3- kinase catalytic subunit delta [Source:HGNC Symbol;Acc:HGNC:8977]	+	gene	overlapping	0	8.30163e-09	3.62628e-07	0.799106	0.770646
CLTCL1	22	19179473	19291716	-	CLTCL1	ENSG00000070371	clathrin heavy chain like 1 [Source:HGNC Symbol;Acc:HGNC:2093]	-	gene	overlapping	0	0.0003489	0.00398105	0.85299	0.768925
AC005674.2	4	10068089	10073019	-	AC005674.2	ENSG00000261490	No description	-	gene	overlapping	0	0.00794201	0.0479308	0.962978	0.768593
EVA1A	2	75469302	75569722	-	EVA1A	ENSG00000115363	eva-1 homolog A, regulator of programmed cell death [Source:HGNC Symbol;Acc:HGNC:25816]	-	gene	overlapping	0	0.00144041	0.0125212	0.880483	0.767794
DISC1	1	231626815	232041272	+	TSNAX-DISC1	ENSG00000270106	TSNAX-DISC1 readthrough (NMD candidate) [Source:HGNC Symbol;Acc:HGNC:49177]	+	gene	overlapping	0	0.00351468	0.0255193	0.910665	0.766925
FNIP2	4	158769138	158908049	+	FNIP2	ENSG00000052795	folliculin interacting protein 2 [Source:HGNC Symbol;Acc:HGNC:29280]	+	gene	overlapping	0	9.86383e-12	7.32082e-10	0.786535	0.766862
AC090197.1	8	23336171	23366125	+	LOXL2	ENSG00000134013	lysyl oxidase like 2 [Source:HGNC Symbol;Acc:HGNC:6666]	-	gene	overlapping	0	0.00711501	0.0441623	0.948795	0.765704
LINC00472	6	71344344	71420769	-	AL136164.2	ENSG00000269966	No description	-	gene	overlapping	0	0.00176689	0.01475	0.88302	0.765608
AC097634.3	3	71581721	71628558	+	FOXP1	ENSG00000114861	forkhead box P1 [Source:HGNC Symbol;Acc:HGNC:3823]	-	gene	overlapping	0	0.00673579	0.0422054	3.78458	0.765252
NMRK1	9	75060573	75088217	-	NMRK1	ENSG00000106733	nicotinamide riboside kinase 1 [Source:HGNC Symbol;Acc:HGNC:26057]	-	gene	overlapping	0	3.30377e-08	1.25656e-06	0.794663	0.764297
MXI1	10	110207605	110287365	+	MXI1	ENSG00000119950	MAX interactor 1, dimerization protein [Source:HGNC Symbol;Acc:HGNC:7534]	+	gene	overlapping	0	0.00356968	0.0258212	0.906149	0.764028
SLC25A23	19	6436079	6465203	-	SLC25A23	ENSG00000125648	solute carrier family 25 member 23 [Source:HGNC Symbol;Acc:HGNC:19375]	-	gene	overlapping	0	0.00143646	0.0124949	0.874336	0.7638
ATP7B	13	51930436	52012125	-	ATP7B	ENSG00000123191	ATPase copper transporting beta [Source:HGNC Symbol;Acc:HGNC:870]	-	gene	overlapping	0	1.35159e-05	0.000249361	0.814875	0.763462
AC078777.1	12	67658991	67670919	-	DYRK2	ENSG00000127334	dual specificity tyrosine phosphorylation regulated kinase 2 [Source:HGNC Symbol;Acc:HGNC:3093]	+	gene	overlapping	0	4.55002e-05	0.000711282	0.821192	0.761952
BRSK1	19	55282072	55312533	+	BRSK1	ENSG00000160469	BR serine/threonine kinase 1 [Source:HGNC Symbol;Acc:HGNC:18994]	+	gene	overlapping	0	0.00361345	0.0260814	0.903069	0.761862
PXDC1	6	3722614	3752026	-	PXDC1	ENSG00000168994	PX domain containing 1 [Source:HGNC Symbol;Acc:HGNC:21361]	-	gene	overlapping	0	7.28016e-05	0.0010594	0.823348	0.760396
CCDC107	9	35658290	35661511	+	CCDC107	ENSG00000159884	coiled-coil domain containing 107 [Source:HGNC Symbol;Acc:HGNC:28465]	+	gene	overlapping	0	1.02544e-07	3.45846e-06	0.792565	0.760185
EMILIN2	18	2847030	2915993	+	EMILIN2	ENSG00000132205	elastin microfibril interfacer 2 [Source:HGNC Symbol;Acc:HGNC:19881]	+	gene	overlapping	0	0.000213333	0.00263222	0.834323	0.760145
LHX8	1	75128434	75161533	+	AC099786.1	ENSG00000224127	No description	-	gene	overlapping	0	0.000429805	0.00470626	5.4999	0.760134
AC010327.3	19	55158939	55177540	+	AC010327.1	ENSG00000267110	No description	-	gene	overlapping	0	0.00275218	0.0209616	0.887958	0.759732
STK38L	12	27243968	27325959	+	STK38L	ENSG00000211455	serine/threonine kinase 38 like [Source:HGNC Symbol;Acc:HGNC:17848]	+	gene	overlapping	0	3.05702e-05	0.000509768	0.815435	0.759588
EDN3	20	59300427	59325992	+	EDN3	ENSG00000124205	endothelin 3 [Source:HGNC Symbol;Acc:HGNC:3178]	+	gene	overlapping	0	0.00105016	0.00971317	5.03651	0.758193
MYO1E	15	59132434	59372900	-	AC092757.2	ENSG00000259732	No description	+	gene	overlapping	0	7.79304e-17	1.07509e-14	0.769398	0.756999
AC104794.4	2	10054421	10054866	-	KLF11	ENSG00000172059	Kruppel like factor 11 [Source:HGNC Symbol;Acc:HGNC:11811]	+	gene	overlapping	0	0.00324713	0.0239037	0.889152	0.756252
TREH	11	118657316	118679690	-	PHLDB1	ENSG00000019144	pleckstrin homology like domain family B member 1 [Source:HGNC Symbol;Acc:HGNC:23697]	+	gene	overlapping	0	5.90317e-05	0.000888678	0.815916	0.755979
LAMB2	3	49121114	49133118	-	LAMB2	ENSG00000172037	laminin subunit beta 2 [Source:HGNC Symbol;Acc:HGNC:6487]	-	gene	overlapping	0	2.23105e-18	3.53751e-16	0.765135	0.754042
TLE4	9	79571773	79726882	+	TLE4	ENSG00000106829	transducin like enhancer of split 4 [Source:HGNC Symbol;Acc:HGNC:11840]	+	gene	overlapping	0	4.51605e-06	9.73282e-05	0.794932	0.751561
BEND7	10	13438484	13528974	-	BEND7	ENSG00000165626	BEN domain containing 7 [Source:HGNC Symbol;Acc:HGNC:23514]	-	gene	overlapping	0	2.33194e-07	7.15342e-06	0.782939	0.749853
AP001453.4	11	64246939	64249494	-	PPP1R14B	ENSG00000173457	protein phosphatase 1 regulatory inhibitor subunit 14B [Source:HGNC Symbol;Acc:HGNC:9057]	-	gene	overlapping	0	9.32227e-07	2.46621e-05	0.785656	0.748811
NECAB1	8	90791550	90959408	+	TMEM64	ENSG00000180694	transmembrane protein 64 [Source:HGNC Symbol;Acc:HGNC:25441]	-	gene	overlapping	0	0.00324068	0.0238706	0.875768	0.748541
HOXB-AS1	17	48543551	48551250	+	HOXB2	ENSG00000173917	homeobox B2 [Source:HGNC Symbol;Acc:HGNC:5113]	-	gene	overlapping	0	4.00689e-05	0.000636153	0.803493	0.748465
BX322234.1	6	169213254	169239565	+	BX322234.1	ENSG00000226445	No description	+	gene	overlapping	0	0.00423056	0.0295317	0.885812	0.748196
GPX7	1	52602372	52609051	+	GPX7	ENSG00000116157	glutathione peroxidase 7 [Source:HGNC Symbol;Acc:HGNC:4559]	+	gene	overlapping	0	4.49394e-25	1.32208e-22	0.752789	0.745203
COL5A1	9	134641774	134844843	+	COL5A1	ENSG00000130635	collagen type V alpha 1 chain [Source:HGNC Symbol;Acc:HGNC:2209]	+	gene	overlapping	0	2.47469e-05	0.000425841	0.795756	0.744791
MAFK	7	1530714	1543043	+	MAFK	ENSG00000198517	MAF bZIP transcription factor K [Source:HGNC Symbol;Acc:HGNC:6782]	+	gene	overlapping	0	0.000157526	0.00203733	0.809008	0.743508
ICA1	7	8113184	8262687	-	ICA1	ENSG00000003147	islet cell autoantigen 1 [Source:HGNC Symbol;Acc:HGNC:5343]	-	gene	overlapping	0	0.00613802	0.0391838	3.96342	0.743496
AC037198.2	15	39588357	39588882	-	THBS1	ENSG00000137801	thrombospondin 1 [Source:HGNC Symbol;Acc:HGNC:11785]	+	gene	overlapping	0	3.94422e-08	1.46814e-06	0.769979	0.74197
AL136164.4	6	71373253	71375387	-	AL136164.2	ENSG00000269966	No description	-	gene	overlapping	0	0.000741529	0.00732668	0.827251	0.741649
GABRE	X	151953124	151974680	-	GABRE	ENSG00000102287	gamma-aminobutyric acid type A receptor epsilon subunit [Source:HGNC Symbol;Acc:HGNC:4085]	-	gene	overlapping	0	0.00467165	0.0318549	0.878147	0.740856
ARHGAP44	17	12789539	12991643	+	AC005358.2	ENSG00000265489	No description	-	gene	overlapping	0	0.00216891	0.0173584	0.849562	0.740488
LSP1	11	1852970	1892267	+	LSP1	ENSG00000130592	lymphocyte-specific protein 1 [Source:HGNC Symbol;Acc:HGNC:6707]	+	gene	overlapping	0	5.85155e-08	2.08284e-06	7.95705	0.740176
ETS1	11	128458761	128587558	-	ETS1	ENSG00000134954	ETS proto-oncogene 1, transcription factor [Source:HGNC Symbol;Acc:HGNC:3488]	-	gene	overlapping	0	7.55251e-05	0.00109123	0.797815	0.740039
HSD11B1L	19	5680604	5688523	+	RPL36	ENSG00000130255	ribosomal protein L36 [Source:HGNC Symbol;Acc:HGNC:13631]	+	gene	overlapping	0	7.17888e-05	0.00104841	0.795354	0.738373
LIMD2	17	63695902	63701172	-	MAP3K3	ENSG00000198909	mitogen-activated protein kinase kinase kinase 3 [Source:HGNC Symbol;Acc:HGNC:6855]	+	gene	overlapping	0	6.46834e-05	0.000960838	0.792941	0.737169
CCZ1B	7	6794134	6826770	-	RSPH10B2	ENSG00000169402	radial spoke head 10 homolog B2 [Source:HGNC Symbol;Acc:HGNC:34385]	+	gene	overlapping	0	6.31878e-07	1.74341e-05	0.76986	0.736073
CRYGS	3	186538441	186546702	-	CRYGS	ENSG00000213139	crystallin gamma S [Source:HGNC Symbol;Acc:HGNC:2417]	-	gene	overlapping	0	5.00578e-07	1.41635e-05	0.768369	0.735375
PPP2R5B	11	64917553	64934473	+	PPP2R5B	ENSG00000068971	protein phosphatase 2 regulatory subunit B'beta [Source:HGNC Symbol;Acc:HGNC:9310]	+	gene	overlapping	0	0.00021321	0.00263204	0.799806	0.733989
HES4	1	998962	1000172	-	HES4	ENSG00000188290	hes family bHLH transcription factor 4 [Source:HGNC Symbol;Acc:HGNC:24149]	-	gene	overlapping	0	2.23139e-08	8.88842e-07	8.46172	0.732242
ANKRD1	10	90912096	90921276	-	ANKRD1	ENSG00000148677	ankyrin repeat domain 1 [Source:HGNC Symbol;Acc:HGNC:15819]	-	gene	overlapping	0	4.32588e-05	0.000680601	5.70584	0.729358
LOX	5	122063195	122078360	-	SRFBP1	ENSG00000151304	serum response factor binding protein 1 [Source:HGNC Symbol;Acc:HGNC:26333]	+	gene	overlapping	0	7.4546e-05	0.00107963	0.784082	0.729178
MAFF	22	38200767	38216511	+	PLA2G6	ENSG00000184381	phospholipase A2 group VI [Source:HGNC Symbol;Acc:HGNC:9039]	-	gene	overlapping	0	7.66339e-09	3.37339e-07	0.752542	0.728763
SULF1	8	69466624	69660915	+	SULF1	ENSG00000137573	sulfatase 1 [Source:HGNC Symbol;Acc:HGNC:20391]	+	gene	overlapping	0	1.10555e-10	7.00881e-09	0.746168	0.72747
CXXC5	5	139647299	139683882	+	CXXC5	ENSG00000171604	CXXC finger protein 5 [Source:HGNC Symbol;Acc:HGNC:26943]	+	gene	overlapping	0	5.14236e-05	0.000787248	0.778574	0.726926
HLA-E	6	30489467	30494205	+	HLA-E	ENSG00000204592	major histocompatibility complex, class I, E [Source:HGNC Symbol;Acc:HGNC:4962]	+	gene	overlapping	0	0.00157316	0.0134266	0.820411	0.726248
N4BP2L1	13	32400723	32428311	-	N4BP2L1	ENSG00000139597	NEDD4 binding protein 2 like 1 [Source:HGNC Symbol;Acc:HGNC:25037]	-	gene	overlapping	0	0.00543643	0.0357808	0.859745	0.726059
CDK6	7	92604921	92836594	-	CDK6	ENSG00000105810	cyclin dependent kinase 6 [Source:HGNC Symbol;Acc:HGNC:1777]	-	gene	overlapping	0	0.006209	0.0395542	0.861593	0.723645
AL513534.1	10	68698500	68700794	+	AL513534.1	ENSG00000260400	No description	+	gene	overlapping	0	0.0054709	0.0359496	0.850868	0.721362
PLA2G4C	19	48047843	48110817	-	PLA2G4C	ENSG00000105499	phospholipase A2 group IVC [Source:HGNC Symbol;Acc:HGNC:9037]	-	gene	overlapping	0	0.000192003	0.00240797	0.781783	0.720884
PLEKHO1	1	150149183	150164720	+	PLEKHO1	ENSG00000023902	pleckstrin homology domain containing O1 [Source:HGNC Symbol;Acc:HGNC:24310]	+	gene	overlapping	0	1.81699e-14	1.96316e-12	0.732638	0.719993
BTBD19	1	44808482	44815585	+	BTBD19	ENSG00000222009	BTB domain containing 19 [Source:HGNC Symbol;Acc:HGNC:27145]	+	gene	overlapping	0	2.96886e-13	2.67504e-11	0.733392	0.719417
LINC00294	11	33076149	33079454	+	TCP11L1	ENSG00000176148	t-complex 11 like 1 [Source:HGNC Symbol;Acc:HGNC:25655]	+	gene	overlapping	0	2.09686e-07	6.56424e-06	0.747137	0.718561
NTNG2	9	132161676	132244534	+	NTNG2	ENSG00000196358	netrin G2 [Source:HGNC Symbol;Acc:HGNC:14288]	+	gene	overlapping	0	0.000777646	0.0076076	0.789247	0.713624
GAS6-AS1	13	113815630	113845744	+	TMEM255B	ENSG00000184497	transmembrane protein 255B [Source:HGNC Symbol;Acc:HGNC:28297]	+	gene	overlapping	0	0.00422771	0.0295227	0.826227	0.712034
SMAD7	18	48919853	48950711	-	SMAD7	ENSG00000101665	SMAD family member 7 [Source:HGNC Symbol;Acc:HGNC:6773]	-	gene	overlapping	0	1.4241e-09	7.27484e-08	0.731256	0.711297
BCAR3	1	93561786	93847150	-	BCAR3	ENSG00000137936	BCAR3, NSP family adaptor protein [Source:HGNC Symbol;Acc:HGNC:973]	-	gene	overlapping	0	1.50163e-06	3.71614e-05	0.743926	0.711254
VDR	12	47841537	47943048	-	VDR	ENSG00000111424	vitamin D receptor [Source:HGNC Symbol;Acc:HGNC:12679]	-	gene	overlapping	0	5.97872e-14	5.95871e-12	0.723747	0.711047
CD3EAP	19	45406209	45410766	+	PPP1R13L	ENSG00000104881	protein phosphatase 1 regulatory subunit 13 like [Source:HGNC Symbol;Acc:HGNC:18838]	-	gene	overlapping	0	1.689e-10	1.04146e-08	0.728543	0.710782
FARP1-AS1	13	98435405	98435840	-	FARP1	ENSG00000152767	FERM, ARH/RhoGEF and pleckstrin domain protein 1 [Source:HGNC Symbol;Acc:HGNC:3591]	+	gene	overlapping	0	8.58333e-08	2.95194e-06	0.736191	0.710379
GOLGA8B	15	34525207	34588503	-	GOLGA8B	ENSG00000215252	golgin A8 family member B [Source:HGNC Symbol;Acc:HGNC:31973]	-	gene	overlapping	0	2.29669e-05	0.000399151	0.752607	0.709517
AC046185.3	17	63700847	63702670	+	STRADA	ENSG00000266173	STE20-related kinase adaptor alpha [Source:HGNC Symbol;Acc:HGNC:30172]	-	gene	overlapping	0	0.00187488	0.0154509	0.799046	0.709216
ADGRL3	4	61201258	62078335	+	ADGRL3	ENSG00000150471	adhesion G protein-coupled receptor L3 [Source:HGNC Symbol;Acc:HGNC:20974]	+	gene	overlapping	0	0.00243855	0.0190481	4.67121	0.708318
AC005261.3	19	57261354	57262738	+	AC005261.3	ENSG00000268713	No description	+	gene	overlapping	0	0.00803486	0.048324	0.845766	0.707422
SCG2	2	223596940	223602503	-	SCG2	ENSG00000171951	secretogranin II [Source:HGNC Symbol;Acc:HGNC:10575]	-	gene	overlapping	0	9.64253e-08	3.2747e-06	7.79111	0.706559
FTSJ1	X	48476021	48486364	+	FTSJ1	ENSG00000068438	FtsJ RNA methyltransferase homolog 1 [Source:HGNC Symbol;Acc:HGNC:13254]	+	gene	overlapping	0	0.000157819	0.00204004	0.760182	0.705327
C14orf28	14	44897295	44907257	+	C14orf28	ENSG00000179476	chromosome 14 open reading frame 28 [Source:HGNC Symbol;Acc:HGNC:19834]	+	gene	overlapping	0	0.000228339	0.00279058	0.763475	0.705317
AC008878.4	19	7519916	7520460	-	ZNF358	ENSG00000198816	zinc finger protein 358 [Source:HGNC Symbol;Acc:HGNC:16838]	+	gene	overlapping	0	6.15548e-05	0.000919293	0.750396	0.702987
NBR2	17	43125610	43153671	+	BRCA1	ENSG00000012048	BRCA1, DNA repair associated [Source:HGNC Symbol;Acc:HGNC:1100]	-	gene	overlapping	0	0.000818316	0.00794183	0.775302	0.702763
ZNF358	19	7515292	7521026	+	AC008878.1	ENSG00000267952	No description	+	gene	overlapping	0	1.53293e-06	3.7771e-05	0.733685	0.702242
SMIM19	8	42541155	42555193	+	SLC20A2	ENSG00000168575	solute carrier family 20 member 2 [Source:HGNC Symbol;Acc:HGNC:10947]	-	gene	overlapping	0	2.9056e-07	8.74833e-06	0.728691	0.701483
GAN	16	81314952	81390884	+	GAN	ENSG00000261609	gigaxonin [Source:HGNC Symbol;Acc:HGNC:4137]	+	gene	overlapping	0	2.48334e-08	9.81199e-07	0.724123	0.701393
PPFIBP2	11	7513298	7657127	+	PPFIBP2	ENSG00000166387	PPFIA binding protein 2 [Source:HGNC Symbol;Acc:HGNC:9250]	+	gene	overlapping	0	1.80876e-07	5.74335e-06	0.727411	0.701233
MAP3K10	19	40191744	40215575	+	MAP3K10	ENSG00000130758	mitogen-activated protein kinase kinase kinase 10 [Source:HGNC Symbol;Acc:HGNC:6849]	+	gene	overlapping	0	2.65697e-05	0.000451481	0.743201	0.701051
KIAA1024	15	79432516	79472290	+	KIAA1024	ENSG00000169330	KIAA1024 [Source:HGNC Symbol;Acc:HGNC:29172]	+	gene	overlapping	0	0.000247808	0.00299256	0.758253	0.70071
GUCY1B1	4	155758992	155807591	+	GUCY1B1	ENSG00000061918	guanylate cyclase 1 soluble subunit beta 1 [Source:HGNC Symbol;Acc:HGNC:4687]	+	gene	overlapping	0	3.99485e-05	0.000634654	0.744551	0.700377
TPM2	9	35681992	35690121	-	TPM2	ENSG00000198467	tropomyosin 2 [Source:HGNC Symbol;Acc:HGNC:12011]	-	gene	overlapping	0	0.00683834	0.0427492	0.824303	0.69939
LPCAT2	16	55508998	55586670	+	LPCAT2	ENSG00000087253	lysophosphatidylcholine acyltransferase 2 [Source:HGNC Symbol;Acc:HGNC:26032]	+	gene	overlapping	0	3.97246e-11	2.71707e-09	0.715037	0.699296
TRPS1	8	115408496	115809673	-	TRPS1	ENSG00000104447	transcriptional repressor GATA binding 1 [Source:HGNC Symbol;Acc:HGNC:12340]	-	gene	overlapping	0	4.45796e-06	9.63314e-05	0.733108	0.698834
PROM2	2	95274453	95291308	+	PROM2	ENSG00000155066	prominin 2 [Source:HGNC Symbol;Acc:HGNC:20685]	+	gene	overlapping	0	0.00841385	0.0499877	0.829977	0.697714
ATRNL1	10	115093365	115948992	+	ATRNL1	ENSG00000107518	attractin like 1 [Source:HGNC Symbol;Acc:HGNC:29063]	+	gene	overlapping	0	7.73579e-05	0.00111179	6.52875	0.695488
AP001065.1	21	44477850	44478493	+	AP001065.1	ENSG00000274225	No description	+	gene	overlapping	0	0.00420551	0.029382	4.39508	0.69354
TSSK3	1	32351521	32364312	+	TSSK3	ENSG00000162526	testis specific serine kinase 3 [Source:HGNC Symbol;Acc:HGNC:15473]	+	gene	overlapping	0	0.00174776	0.0146204	0.772559	0.691575
ANKRD37	4	185396021	185400628	+	ANKRD37	ENSG00000186352	ankyrin repeat domain 37 [Source:HGNC Symbol;Acc:HGNC:29593]	+	gene	overlapping	0	0.00201193	0.0163322	0.774382	0.690952
FAM89B	11	65572349	65574198	+	SSSCA1	ENSG00000173465	Sjogren syndrome/scleroderma autoantigen 1 [Source:HGNC Symbol;Acc:HGNC:11328]	+	gene	overlapping	0	4.24557e-18	6.52002e-16	0.699407	0.690774
LRRC8A	9	128882112	128918039	+	KYAT1	ENSG00000171097	kynurenine aminotransferase 1 [Source:HGNC Symbol;Acc:HGNC:1564]	-	gene	overlapping	0	2.91324e-08	1.13454e-06	0.711475	0.689667
AC091053.1	11	8693357	8696607	+	RPL27A	ENSG00000166441	ribosomal protein L27a [Source:HGNC Symbol;Acc:HGNC:10329]	+	gene	overlapping	0	6.66896e-05	0.000986328	0.732764	0.688133
FMNL3	12	49636499	49708165	-	PRPF40B	ENSG00000110844	pre-mRNA processing factor 40 homolog B [Source:HGNC Symbol;Acc:HGNC:25031]	+	gene	overlapping	0	0.000186639	0.00235401	0.739565	0.687791
CERS6	2	168455862	168775137	+	CERS6	ENSG00000172292	ceramide synthase 6 [Source:HGNC Symbol;Acc:HGNC:23826]	+	gene	overlapping	0	0.000108213	0.00147947	0.733972	0.686568
GLRB	4	157076057	157172090	+	GLRB	ENSG00000109738	glycine receptor beta [Source:HGNC Symbol;Acc:HGNC:4329]	+	gene	overlapping	0	0.000125038	0.00167023	0.734167	0.685872
BTG1	12	92140278	92145897	-	LINC01619	ENSG00000257242	long intergenic non-protein coding RNA 1619 [Source:HGNC Symbol;Acc:HGNC:27409]	-	gene	overlapping	0	0.0030351	0.0226848	0.770415	0.68187
AC099518.5	16	19119976	19121629	-	ITPRIPL2	ENSG00000205730	ITPRIP like 2 [Source:HGNC Symbol;Acc:HGNC:27257]	+	gene	overlapping	0	2.58066e-08	1.0131e-06	0.701645	0.680857
MSRB3	12	65278643	65491430	+	MSRB3	ENSG00000174099	methionine sulfoxide reductase B3 [Source:HGNC Symbol;Acc:HGNC:27375]	+	gene	overlapping	0	4.95985e-05	0.000765548	0.719152	0.678211
KLF7	2	207074137	207167267	-	KLF7	ENSG00000118263	Kruppel like factor 7 [Source:HGNC Symbol;Acc:HGNC:6350]	-	gene	overlapping	0	0.000463066	0.00498771	0.735492	0.678004
PKNOX2	11	125164687	125433389	+	PKNOX2	ENSG00000165495	PBX/knotted 1 homeobox 2 [Source:HGNC Symbol;Acc:HGNC:16714]	+	gene	overlapping	0	0.00408108	0.0287015	3.95717	0.677332
AP005329.1	18	3255436	3261850	-	MYL12A	ENSG00000101608	myosin light chain 12A [Source:HGNC Symbol;Acc:HGNC:16701]	+	gene	overlapping	0	4.16947e-05	0.000657688	0.716353	0.676627
SH3BGRL	X	81201943	81298547	+	SH3BGRL	ENSG00000131171	SH3 domain binding glutamate rich protein like [Source:HGNC Symbol;Acc:HGNC:10823]	+	gene	overlapping	0	5.45055e-09	2.46923e-07	0.694454	0.676038
DANCR	4	52712404	52720351	+	DANCR	ENSG00000226950	differentiation antagonizing non-protein coding RNA [Source:HGNC Symbol;Acc:HGNC:28964]	+	gene	overlapping	0	3.09296e-22	6.80395e-20	0.68195	0.67553
TREX2	X	153444720	153470587	-	TREX2	ENSG00000183479	three prime repair exonuclease 2 [Source:HGNC Symbol;Acc:HGNC:12270]	-	gene	overlapping	0	0.00465889	0.0317871	0.771378	0.675014
ANKRD44	2	196967017	197311173	-	ANKRD44	ENSG00000065413	ankyrin repeat domain 44 [Source:HGNC Symbol;Acc:HGNC:25259]	-	gene	overlapping	0	1.45736e-06	3.6275e-05	0.702495	0.674897
FLRT2	14	85530144	85654426	+	FLRT2	ENSG00000185070	fibronectin leucine rich transmembrane protein 2 [Source:HGNC Symbol;Acc:HGNC:3761]	+	gene	overlapping	0	1.43956e-18	2.34341e-16	0.681398	0.673629
LRRFIP1	2	237627576	237813682	+	LRRFIP1	ENSG00000124831	LRR binding FLII interacting protein 1 [Source:HGNC Symbol;Acc:HGNC:6702]	+	gene	overlapping	0	3.1013e-11	2.16985e-09	0.687384	0.673523
YBX3	12	10699089	10723312	-	YBX3	ENSG00000060138	Y-box binding protein 3 [Source:HGNC Symbol;Acc:HGNC:2428]	-	gene	overlapping	0	0.000240933	0.00291543	0.722905	0.672784
AL035448.1	20	11909404	11918677	-	BTBD3	ENSG00000132640	BTB domain containing 3 [Source:HGNC Symbol;Acc:HGNC:15854]	+	gene	overlapping	0	0.00192413	0.0157663	0.747495	0.672655
CAV2	7	116287380	116508541	+	AC073130.2	ENSG00000243243	No description	-	gene	overlapping	0	0.000218627	0.00268938	0.721669	0.672421
MICALL1	22	37905657	37942822	+	MICALL1	ENSG00000100139	MICAL like 1 [Source:HGNC Symbol;Acc:HGNC:29804]	+	gene	overlapping	0	0.001141	0.0103727	0.738967	0.672308
ACTN1	14	68874143	68979440	-	ACTN1	ENSG00000072110	actinin alpha 1 [Source:HGNC Symbol;Acc:HGNC:163]	-	gene	overlapping	0	0.00132776	0.0117341	0.740465	0.671762
SERAC1	6	158109515	158168280	-	SERAC1	ENSG00000122335	serine active site containing 1 [Source:HGNC Symbol;Acc:HGNC:21061]	-	gene	overlapping	0	1.9887e-07	6.25294e-06	0.694306	0.671318
DUSP15	20	31847637	31870747	-	DUSP15	ENSG00000149599	dual specificity phosphatase 15 [Source:HGNC Symbol;Acc:HGNC:16236]	-	gene	overlapping	0	0.003297	0.0241763	4.30898	0.670928
TTLL7	1	83865028	83999150	-	TTLL7	ENSG00000137941	tubulin tyrosine ligase like 7 [Source:HGNC Symbol;Acc:HGNC:26242]	-	gene	overlapping	0	0.0023222	0.0183379	0.748713	0.670836
CLCF1	11	67364168	67374177	-	RAD9A	ENSG00000172613	RAD9 checkpoint clamp component A [Source:HGNC Symbol;Acc:HGNC:9827]	+	gene	overlapping	0	1.63801e-20	3.0532e-18	0.677499	0.670639
AGRN	1	1020123	1056118	+	AGRN	ENSG00000188157	agrin [Source:HGNC Symbol;Acc:HGNC:329]	+	gene	overlapping	0	0.00813329	0.0487359	0.782813	0.670091
TGIF2	20	36573488	36593950	+	TGIF2	ENSG00000118707	TGFB induced factor homeobox 2 [Source:HGNC Symbol;Acc:HGNC:15764]	+	gene	overlapping	0	0.00493721	0.0332204	0.76396	0.669078
KLHL42	12	27780020	27803040	+	AC009511.2	ENSG00000256747	No description	-	gene	overlapping	0	6.12789e-05	0.000916686	0.707695	0.667692
RNF44	5	176526697	176538025	-	RNF44	ENSG00000146083	ring finger protein 44 [Source:HGNC Symbol;Acc:HGNC:19180]	-	gene	overlapping	0	7.11689e-05	0.0010406	0.707838	0.667109
ZBTB42	14	104800596	104804712	+	ZBTB42	ENSG00000179627	zinc finger and BTB domain containing 42 [Source:HGNC Symbol;Acc:HGNC:32550]	+	gene	overlapping	0	0.0061003	0.0389736	0.766847	0.666847
SSH1	12	108778192	108857590	-	RF00561	ENSG00000273499	No description	-	gene	overlapping	0	2.52662e-05	0.000432467	0.701037	0.665614
PKP1	1	201283452	201332993	+	PKP1	ENSG00000081277	plakophilin 1 [Source:HGNC Symbol;Acc:HGNC:9023]	+	gene	overlapping	0	1.72796e-05	0.000310246	7.2833	0.665254
REM1	20	31475293	31484905	+	DEFB124	ENSG00000180383	defensin beta 124 [Source:HGNC Symbol;Acc:HGNC:18104]	-	gene	overlapping	0	0.00233666	0.0184172	4.89279	0.665224
RABGGTA	14	24265538	24271739	-	RABGGTA	ENSG00000100949	Rab geranylgeranyltransferase subunit alpha [Source:HGNC Symbol;Acc:HGNC:9795]	-	gene	overlapping	0	0.00731933	0.0450412	0.770713	0.665149
PIGA	X	15319451	15335580	-	PIGA	ENSG00000165195	phosphatidylinositol glycan anchor biosynthesis class A [Source:HGNC Symbol;Acc:HGNC:8957]	-	gene	overlapping	0	0.00123116	0.0110687	0.728809	0.663961
ADM2	22	50481556	50486440	+	ADM2	ENSG00000128165	adrenomedullin 2 [Source:HGNC Symbol;Acc:HGNC:28898]	+	gene	overlapping	0	0.00549206	0.0360498	0.758089	0.663074
AC006027.1	7	30424672	30425412	+	NOD1	ENSG00000106100	nucleotide binding oligomerization domain containing 1 [Source:HGNC Symbol;Acc:HGNC:16390]	-	gene	overlapping	0	0.00457281	0.0313473	0.752918	0.663021
NOD1	7	30424527	30478784	-	NOD1	ENSG00000106100	nucleotide binding oligomerization domain containing 1 [Source:HGNC Symbol;Acc:HGNC:16390]	-	gene	overlapping	0	4.99317e-05	0.000768746	0.700248	0.662301
PLK5	19	1524074	1536046	+	PLK5	ENSG00000185988	polo like kinase 5 [Source:HGNC Symbol;Acc:HGNC:27001]	+	gene	overlapping	0	0.00232284	0.0183379	4.74891	0.661424
TSC22D3	X	107713221	107777342	-	TSC22D3	ENSG00000157514	TSC22 domain family member 3 [Source:HGNC Symbol;Acc:HGNC:3051]	-	gene	overlapping	0	0.00692048	0.0431161	0.762406	0.661127
ZNF449	X	135344796	135363152	+	ZNF449	ENSG00000173275	zinc finger protein 449 [Source:HGNC Symbol;Acc:HGNC:21039]	+	gene	overlapping	0	4.79129e-12	3.67905e-10	0.671347	0.659384
LSM11	5	157743695	157760709	+	LSM11	ENSG00000155858	LSM11, U7 small nuclear RNA associated [Source:HGNC Symbol;Acc:HGNC:30860]	+	gene	overlapping	0	0.000130663	0.00173682	0.701553	0.659004
FGF12	3	192139395	192767764	-	FGF12	ENSG00000114279	fibroblast growth factor 12 [Source:HGNC Symbol;Acc:HGNC:3668]	-	gene	overlapping	0	0.0079553	0.0479667	3.98004	0.657946
FOXH1	8	144473412	144476335	-	KIFC2	ENSG00000167702	kinesin family member C2 [Source:HGNC Symbol;Acc:HGNC:29530]	+	gene	overlapping	0	0.00161008	0.013689	0.724537	0.657779
ACVR2B	3	38453851	38493142	+	ACVR2B-AS1	ENSG00000229589	ACVR2B antisense RNA 1 [Source:HGNC Symbol;Acc:HGNC:44161]	-	gene	overlapping	0	0.000184738	0.00233243	0.701912	0.657459
ZMIZ2	7	44748581	44769881	+	ZMIZ2	ENSG00000122515	zinc finger MIZ-type containing 2 [Source:HGNC Symbol;Acc:HGNC:22229]	+	gene	overlapping	0	8.97906e-21	1.72638e-18	0.663741	0.657371
AUP1	2	74526645	74529939	-	AUP1	ENSG00000115307	AUP1, lipid droplet regulating VLDL assembly factor [Source:HGNC Symbol;Acc:HGNC:891]	-	gene	overlapping	0	3.74043e-11	2.58736e-09	0.669459	0.656537
AC126474.2	12	100032325	100034074	-	UHRF1BP1L	ENSG00000111647	UHRF1 binding protein 1 like [Source:HGNC Symbol;Acc:HGNC:29102]	-	gene	overlapping	0	1.25298e-05	0.000233731	0.687061	0.655857
SLC36A1	5	151437046	151492381	+	SLC36A1	ENSG00000123643	solute carrier family 36 member 1 [Source:HGNC Symbol;Acc:HGNC:18761]	+	gene	overlapping	0	6.14519e-14	6.09973e-12	0.665009	0.655121
ERCC6	10	49455368	49539538	-	AL138760.1	ENSG00000235939	No description	+	gene	overlapping	0	0.000265852	0.00317437	0.701626	0.65503
PFDN4	20	54207847	54228052	+	PFDN4	ENSG00000101132	prefoldin subunit 4 [Source:HGNC Symbol;Acc:HGNC:8868]	+	gene	overlapping	0	0.00592896	0.0381183	0.747427	0.654602
KLF11	2	10042849	10054836	+	KLF11	ENSG00000172059	Kruppel like factor 11 [Source:HGNC Symbol;Acc:HGNC:11811]	+	gene	overlapping	0	0.000661655	0.00670664	0.705253	0.651508
AC006146.1	14	73698103	73700351	-	DNAL1	ENSG00000119661	dynein axonemal light chain 1 [Source:HGNC Symbol;Acc:HGNC:23247]	+	gene	overlapping	0	0.00371535	0.0267221	0.730422	0.651172
FAM229A	1	32361270	32364278	-	TSSK3	ENSG00000162526	testis specific serine kinase 3 [Source:HGNC Symbol;Acc:HGNC:15473]	+	gene	overlapping	0	0.00150153	0.0129281	0.714124	0.650816
AC002074.1	7	94278680	94395608	-	AC002074.1	ENSG00000285090	No description	-	gene	overlapping	0	0.00772043	0.046965	0.748416	0.650127
AC005162.3	7	28979967	29013367	+	AC005162.3	ENSG00000272568	No description	+	gene	overlapping	0	0.00690876	0.0430682	4.21853	0.649998
IPO5	13	97953658	98024297	+	IPO5	ENSG00000065150	importin 5 [Source:HGNC Symbol;Acc:HGNC:6402]	+	gene	overlapping	0	7.97871e-05	0.00114199	0.686429	0.64869
ADAMTS6	5	65148736	65481920	-	ADAMTS6	ENSG00000049192	ADAM metallopeptidase with thrombospondin type 1 motif 6 [Source:HGNC Symbol;Acc:HGNC:222]	-	gene	overlapping	0	2.44104e-05	0.000420347	0.680204	0.647867
PPP1R14B	11	64244480	64246941	-	PPP1R14B	ENSG00000173457	protein phosphatase 1 regulatory inhibitor subunit 14B [Source:HGNC Symbol;Acc:HGNC:9057]	-	gene	overlapping	0	0.00472895	0.0321827	0.730996	0.647648
GALNT16	14	69259277	69357033	+	AL359317.1	ENSG00000258520	No description	-	gene	overlapping	0	0.000432564	0.00472377	0.695736	0.647159
AC010969.2	2	9936360	9939590	+	AC010969.2	ENSG00000269973	No description	+	gene	overlapping	0	0.00123166	0.0110691	0.698169	0.640609
BRICD5	16	2209253	2211950	-	MLST8	ENSG00000167965	MTOR associated protein, LST8 homolog [Source:HGNC Symbol;Acc:HGNC:24825]	+	gene	overlapping	0	0.00583216	0.0376646	0.725724	0.640567
AL049840.4	14	103696353	103697163	+	KLC1	ENSG00000126214	kinesin light chain 1 [Source:HGNC Symbol;Acc:HGNC:6387]	+	gene	overlapping	0	5.51984e-05	0.000839773	0.674817	0.640381
CTF1	16	30896607	30903560	+	CTF1	ENSG00000150281	cardiotrophin 1 [Source:HGNC Symbol;Acc:HGNC:2499]	+	gene	overlapping	0	7.83103e-07	2.11291e-05	0.662483	0.640356
RAB32	6	146543693	146554965	+	RAB32	ENSG00000118508	RAB32, member RAS oncogene family [Source:HGNC Symbol;Acc:HGNC:9772]	+	gene	overlapping	0	6.7831e-11	4.4286e-09	0.651312	0.639079
LRRC34	3	169793428	169812986	-	LRRC34	ENSG00000171757	leucine rich repeat containing 34 [Source:HGNC Symbol;Acc:HGNC:28408]	-	gene	overlapping	0	8.96152e-05	0.00125888	0.675381	0.638921
NBPF14	1	148531385	148679751	-	NBPF14	ENSG00000270629	NBPF member 14 [Source:HGNC Symbol;Acc:HGNC:25232]	-	gene	overlapping	0	3.15913e-05	0.000524046	0.669178	0.637496
AC008878.1	19	7507052	7519622	+	TEX45	ENSG00000198723	testis expressed 45 [Source:HGNC Symbol;Acc:HGNC:24745]	+	gene	overlapping	0	1.91617e-05	0.000338805	0.667016	0.63718
CYTH3	7	6161776	6272644	-	CYTH3	ENSG00000008256	cytohesin 3 [Source:HGNC Symbol;Acc:HGNC:9504]	-	gene	overlapping	0	2.43423e-10	1.45729e-08	0.649973	0.637073
DRC3	17	17972813	18016889	+	DRC3	ENSG00000171962	dynein regulatory complex subunit 3 [Source:HGNC Symbol;Acc:HGNC:25384]	+	gene	overlapping	0	0.00457513	0.0313543	0.714774	0.636958
ZC3H8	2	112211525	112255136	-	ZC3H8	ENSG00000144161	zinc finger CCCH-type containing 8 [Source:HGNC Symbol;Acc:HGNC:30941]	-	gene	overlapping	0	3.06097e-08	1.18264e-06	0.653819	0.636777
HYAL3	3	50292831	50299468	-	IFRD2	ENSG00000214706	interferon related developmental regulator 2 [Source:HGNC Symbol;Acc:HGNC:5457]	-	gene	overlapping	0	0.0017188	0.0144474	0.6961	0.635939
DAB2IP	9	121567057	121785530	+	DAB2IP	ENSG00000136848	DAB2 interacting protein [Source:HGNC Symbol;Acc:HGNC:17294]	+	gene	overlapping	0	0.000301782	0.00353087	0.678609	0.635539
CYTH2	19	48469032	48482314	+	AC008403.2	ENSG00000268530	No description	-	gene	overlapping	0	5.33063e-13	4.64869e-11	0.645188	0.635428
CLDND1	3	98497912	98523066	-	OR5K2	ENSG00000231861	olfactory receptor family 5 subfamily K member 2 [Source:HGNC Symbol;Acc:HGNC:14774]	+	gene	overlapping	0	9.78225e-07	2.57118e-05	0.657272	0.635274
AC021739.2	15	85744109	85750281	-	AKAP13	ENSG00000170776	A-kinase anchoring protein 13 [Source:HGNC Symbol;Acc:HGNC:371]	+	gene	overlapping	0	2.85856e-06	6.49305e-05	0.658896	0.634737
CBLB	3	105655461	105869552	-	CBLB	ENSG00000114423	Cbl proto-oncogene B [Source:HGNC Symbol;Acc:HGNC:1542]	-	gene	overlapping	0	5.23589e-13	4.58243e-11	0.644371	0.634651
SPHAR	1	229304857	229305504	+	RAB4A	ENSG00000168118	RAB4A, member RAS oncogene family [Source:HGNC Symbol;Acc:HGNC:9781]	+	gene	overlapping	0	0.00320143	0.0236456	0.703718	0.634424
PTPRU	1	29236516	29326813	+	PTPRU	ENSG00000060656	protein tyrosine phosphatase, receptor type U [Source:HGNC Symbol;Acc:HGNC:9683]	+	gene	overlapping	0	0.000315801	0.00367202	0.677219	0.634138
FAR2	12	29149103	29340980	+	FAR2	ENSG00000064763	fatty acyl-CoA reductase 2 [Source:HGNC Symbol;Acc:HGNC:25531]	+	gene	overlapping	0	0.000184576	0.0023316	0.672999	0.633552
CFAP69	7	90245174	90311063	+	CFAP69	ENSG00000105792	cilia and flagella associated protein 69 [Source:HGNC Symbol;Acc:HGNC:26107]	+	gene	overlapping	0	5.92323e-05	0.0008906	0.665927	0.632473
BBOF1	14	74019353	74082863	+	ENTPD5	ENSG00000187097	ectonucleoside triphosphate diphosphohydrolase 5 [Source:HGNC Symbol;Acc:HGNC:3367]	-	gene	overlapping	0	1.04687e-08	4.50044e-07	0.648026	0.632433
KLF10	8	102648779	102655902	-	KLF10	ENSG00000155090	Kruppel like factor 10 [Source:HGNC Symbol;Acc:HGNC:11810]	-	gene	overlapping	0	1.00743e-07	3.40713e-06	0.650497	0.632366
SYCP3	12	101728648	101739472	-	CHPT1	ENSG00000111666	choline phosphotransferase 1 [Source:HGNC Symbol;Acc:HGNC:17852]	+	gene	overlapping	0	0.000940554	0.00890053	0.683944	0.632042
CMTM3	16	66603874	66613892	+	CMTM3	ENSG00000140931	CKLF like MARVEL transmembrane domain containing 3 [Source:HGNC Symbol;Acc:HGNC:19174]	+	gene	overlapping	0	0.000188023	0.00236413	0.671147	0.631925
RNF130	5	179911651	180072118	-	RNF130	ENSG00000113269	ring finger protein 130 [Source:HGNC Symbol;Acc:HGNC:18280]	-	gene	overlapping	0	0.000284677	0.00336459	0.67126	0.629834
EFHD1	2	232606057	232682781	+	AC073254.1	ENSG00000237126	No description	-	gene	overlapping	0	0.00067329	0.00679901	5.06047	0.629483
AP003692.1	8	94791643	94793106	-	DPY19L4	ENSG00000156162	dpy-19 like 4 [Source:HGNC Symbol;Acc:HGNC:27829]	+	gene	overlapping	0	2.56853e-05	0.00043859	0.658489	0.628886
ZCWPW1	7	100400826	100428992	-	ZCWPW1	ENSG00000078487	zinc finger CW-type and PWWP domain containing 1 [Source:HGNC Symbol;Acc:HGNC:23486]	-	gene	overlapping	0	1.59114e-06	3.9087e-05	0.651136	0.628873
YEATS4	12	69359703	69390796	+	YEATS4	ENSG00000127337	YEATS domain containing 4 [Source:HGNC Symbol;Acc:HGNC:24859]	+	gene	overlapping	0	0.000173617	0.00220686	0.666548	0.628508
ISCA1	9	86264546	86283102	-	ISCA1	ENSG00000135070	iron-sulfur cluster assembly 1 [Source:HGNC Symbol;Acc:HGNC:28660]	-	gene	overlapping	0	0.00104616	0.0096835	0.680486	0.628437
FNBP1L	1	93448131	93554661	+	FNBP1L	ENSG00000137942	formin binding protein 1 like [Source:HGNC Symbol;Acc:HGNC:20851]	+	gene	overlapping	0	8.21648e-09	3.59552e-07	0.643235	0.628212
ARHGEF39	9	35658875	35675866	-	CCDC107	ENSG00000159884	coiled-coil domain containing 107 [Source:HGNC Symbol;Acc:HGNC:28465]	+	gene	overlapping	0	0.000799225	0.00777819	0.677071	0.627895
AC005329.2	19	1376773	1377520	-	MUM1	ENSG00000160953	melanoma associated antigen (mutated) 1 [Source:HGNC Symbol;Acc:HGNC:29641]	+	gene	overlapping	0	3.85334e-08	1.44106e-06	0.644115	0.627547
SPOCK1	5	136975298	137598379	-	SPOCK1	ENSG00000152377	SPARC (osteonectin), cwcv and kazal like domains proteoglycan 1 [Source:HGNC Symbol;Acc:HGNC:11251]	-	gene	overlapping	0	0.00741007	0.0454849	0.711323	0.626367
ZEB2	2	144364364	144524583	-	ZEB2	ENSG00000169554	zinc finger E-box binding homeobox 2 [Source:HGNC Symbol;Acc:HGNC:14881]	-	gene	overlapping	0	3.6251e-07	1.0652e-05	0.643802	0.624583
ULK1	12	131894651	131923167	+	ULK1	ENSG00000177169	unc-51 like autophagy activating kinase 1 [Source:HGNC Symbol;Acc:HGNC:12558]	+	gene	overlapping	0	0.000348872	0.00398105	0.664165	0.622869
ADAMTS12	5	33523535	33892192	-	ADAMTS12	ENSG00000151388	ADAM metallopeptidase with thrombospondin type 1 motif 12 [Source:HGNC Symbol;Acc:HGNC:14605]	-	gene	overlapping	0	3.55128e-07	1.04476e-05	0.641196	0.622238
PRAL	17	6772831	6776116	-	XAF1	ENSG00000132530	XIAP associated factor 1 [Source:HGNC Symbol;Acc:HGNC:30932]	+	gene	overlapping	0	0.00749648	0.045923	0.703701	0.621026
CLHC1	2	55174791	55232563	-	CLHC1	ENSG00000162994	clathrin heavy chain linker domain containing 1 [Source:HGNC Symbol;Acc:HGNC:26453]	-	gene	overlapping	0	4.07954e-06	8.87827e-05	0.643859	0.620571
FAP	2	162170684	162245151	-	AC007750.1	ENSG00000236841	No description	+	gene	overlapping	0	0.000717452	0.00714176	0.665667	0.619561
TMEM206	1	212363931	212414901	-	TMEM206	ENSG00000065600	transmembrane protein 206 [Source:HGNC Symbol;Acc:HGNC:25593]	-	gene	overlapping	0	0.00541359	0.0356689	0.691051	0.61778
SGMS2	4	107824563	107915047	+	SGMS2	ENSG00000164023	sphingomyelin synthase 2 [Source:HGNC Symbol;Acc:HGNC:28395]	+	gene	overlapping	0	0.00715705	0.044332	0.697495	0.617647
SLC23A3	2	219161465	219170095	-	AC068946.1	ENSG00000280537	No description	-	gene	overlapping	0	0.000885929	0.00850005	0.664037	0.616727
AC118344.2	19	40355842	40360606	+	PLD3	ENSG00000105223	phospholipase D family member 3 [Source:HGNC Symbol;Acc:HGNC:17158]	+	gene	overlapping	0	0.000507522	0.00536479	0.657814	0.615417
C21orf91	21	17788967	17819386	-	C21orf91-OT1	ENSG00000240770	C21orf91 overlapping transcript 1 [Source:HGNC Symbol;Acc:HGNC:16729]	-	gene	overlapping	0	0.000351542	0.00400371	0.653738	0.614258
AL390728.6	1	247187281	247188526	-	AL390728.6	ENSG00000259865	No description	-	gene	overlapping	0	0.00415388	0.0291113	0.680212	0.613825
CDH11	16	64943753	65126112	-	CDH11	ENSG00000140937	cadherin 11 [Source:HGNC Symbol;Acc:HGNC:1750]	-	gene	overlapping	0	7.49405e-06	0.000149992	0.636613	0.612825
TUSC1	9	25676389	25678440	-	TUSC1	ENSG00000198680	tumor suppressor candidate 1 [Source:HGNC Symbol;Acc:HGNC:31010]	-	gene	overlapping	0	0.000478402	0.00512351	0.653743	0.612524
IRX2	5	2745845	2751662	-	IRX2	ENSG00000170561	iroquois homeobox 2 [Source:HGNC Symbol;Acc:HGNC:14359]	-	gene	overlapping	0	0.00415484	0.0291113	0.677735	0.611989
FGF1	5	142592178	142698070	-	SPRY4-AS1	ENSG00000231185	SPRY4 antisense RNA 1 [Source:HGNC Symbol;Acc:HGNC:53465]	+	gene	overlapping	0	0.00147157	0.0127286	0.662171	0.61129
P2RY1	3	152834693	152841439	+	P2RY1	ENSG00000169860	purinergic receptor P2Y1 [Source:HGNC Symbol;Acc:HGNC:8539]	+	gene	overlapping	0	0.00591919	0.0380756	4.50267	0.61038
LINC01128	1	825138	859446	+	AL669831.3	ENSG00000230021	No description	-	gene	overlapping	0	1.47123e-06	3.65457e-05	0.630208	0.610129
ALDH4A1	1	18871430	18902781	-	AL080251.1	ENSG00000255275	No description	-	gene	overlapping	0	0.000100988	0.00139554	0.641196	0.609368
PTK7	6	43076268	43161719	+	PTK7	ENSG00000112655	protein tyrosine kinase 7 (inactive) [Source:HGNC Symbol;Acc:HGNC:9618]	+	gene	overlapping	0	8.54573e-06	0.000168544	0.632775	0.609118
MCRIP1	17	81822361	81833302	-	MCRIP1	ENSG00000225663	MAPK regulated corepressor interacting protein 1 [Source:HGNC Symbol;Acc:HGNC:28007]	-	gene	overlapping	0	6.27895e-13	5.39857e-11	0.614903	0.606394
EIF4E3	3	71675416	71754773	-	EIF4E3	ENSG00000163412	eukaryotic translation initiation factor 4E family member 3 [Source:HGNC Symbol;Acc:HGNC:31837]	-	gene	overlapping	0	0.00524001	0.034826	0.673246	0.605538
MYL12A	18	3247481	3256236	+	MYL12A	ENSG00000101608	myosin light chain 12A [Source:HGNC Symbol;Acc:HGNC:16701]	+	gene	overlapping	0	5.18243e-05	0.000792886	0.634006	0.605456
XAF1	17	6755447	6775647	+	XAF1	ENSG00000132530	XIAP associated factor 1 [Source:HGNC Symbol;Acc:HGNC:30932]	+	gene	overlapping	0	0.00483732	0.0327831	0.669835	0.604208
FRAT2	10	97332497	97334709	-	FRAT2	ENSG00000181274	FRAT2, WNT signaling pathway regulator [Source:HGNC Symbol;Acc:HGNC:16048]	-	gene	overlapping	0	1.15646e-05	0.000218226	0.626626	0.602957
LINC01137	1	37454879	37474411	-	LINC01137	ENSG00000233621	long intergenic non-protein coding RNA 1137 [Source:HGNC Symbol;Acc:HGNC:49453]	-	gene	overlapping	0	0.00245619	0.019137	0.656415	0.601977
LEP	7	128241284	128257628	+	LEP	ENSG00000174697	leptin [Source:HGNC Symbol;Acc:HGNC:6553]	+	gene	overlapping	0	0.00586226	0.037809	4.63106	0.601287
DAPK3	19	3958453	3971123	-	DAPK3	ENSG00000167657	death associated protein kinase 3 [Source:HGNC Symbol;Acc:HGNC:2676]	-	gene	overlapping	0	0.000147211	0.00192224	0.631697	0.599775
NPIPB5	16	22479121	22536521	+	SMG1P1	ENSG00000237296	SMG1 pseudogene 1 [Source:HGNC Symbol;Acc:HGNC:44186]	+	gene	overlapping	0	0.00125517	0.0112225	0.645079	0.599034
SLC25A4	4	185143241	185150382	+	SLC25A4	ENSG00000151729	solute carrier family 25 member 4 [Source:HGNC Symbol;Acc:HGNC:10990]	+	gene	overlapping	0	0.00234986	0.0185034	0.650035	0.597603
GEM	8	94249253	94262350	-	GEM	ENSG00000164949	GTP binding protein overexpressed in skeletal muscle [Source:HGNC Symbol;Acc:HGNC:4234]	-	gene	overlapping	0	1.34375e-05	0.000248198	0.619319	0.596143
AC020909.3	19	50480119	50483351	-	EMC10	ENSG00000161671	ER membrane protein complex subunit 10 [Source:HGNC Symbol;Acc:HGNC:27609]	+	gene	overlapping	0	7.24321e-17	1.00491e-14	0.600436	0.594518
TMEM254-AS1	10	80046860	80078912	-	TMEM254-AS1	ENSG00000230091	TMEM254 antisense RNA 1 [Source:HGNC Symbol;Acc:HGNC:27340]	-	gene	overlapping	0	0.0024194	0.0189167	0.646219	0.594404
EPB41L4A-AS1	5	112160526	112164276	+	EPB41L4A	ENSG00000129595	erythrocyte membrane protein band 4.1 like 4A [Source:HGNC Symbol;Acc:HGNC:13278]	-	gene	overlapping	0	0.000651749	0.0066393	0.633797	0.594303
TPCN1	12	113221050	113298585	+	IQCD	ENSG00000166578	IQ motif containing D [Source:HGNC Symbol;Acc:HGNC:25168]	-	gene	overlapping	0	1.03341e-05	0.000196985	0.616588	0.594261
SMIM13	6	11094033	11138733	+	SMIM13	ENSG00000224531	small integral membrane protein 13 [Source:HGNC Symbol;Acc:HGNC:27356]	+	gene	overlapping	0	0.00590236	0.0379873	0.659727	0.594181
ZNF736	7	64307459	64354860	+	ZNF736	ENSG00000234444	zinc finger protein 736 [Source:HGNC Symbol;Acc:HGNC:32467]	+	gene	overlapping	0	7.2765e-05	0.0010594	0.621493	0.593535
ARL14EP	11	30323051	30338227	+	ARL14EP	ENSG00000152219	ADP ribosylation factor like GTPase 14 effector protein [Source:HGNC Symbol;Acc:HGNC:26798]	+	gene	overlapping	0	1.64912e-15	1.91754e-13	0.599582	0.593121
U62317.3	22	50523926	50524780	+	SCO2	ENSG00000130489	SCO2, cytochrome c oxidase assembly protein [Source:HGNC Symbol;Acc:HGNC:10604]	-	gene	overlapping	0	9.13915e-08	3.11398e-06	0.605773	0.591181
AL139099.4	14	49586579	49586878	+	RPS29	ENSG00000213741	ribosomal protein S29 [Source:HGNC Symbol;Acc:HGNC:10419]	-	gene	overlapping	0	0.000196457	0.00245206	0.621887	0.59025
CHSY1	15	101175723	101251932	-	CHSY1	ENSG00000131873	chondroitin sulfate synthase 1 [Source:HGNC Symbol;Acc:HGNC:17198]	-	gene	overlapping	0	0.000122123	0.00163666	0.619519	0.59004
AL121753.2	20	35262727	35264187	-	MMP24OS	ENSG00000126005	MMP24 opposite strand [Source:HGNC Symbol;Acc:HGNC:44421]	-	gene	overlapping	0	0.00485871	0.0328461	0.650687	0.590032
AC009133.2	16	29806496	29807732	-	MAZ	ENSG00000103495	MYC associated zinc finger protein [Source:HGNC Symbol;Acc:HGNC:6914]	+	gene	overlapping	0	2.21295e-08	8.8294e-07	0.601605	0.588534
SLC9A3-AS1	5	473236	480884	+	SLC9A3	ENSG00000066230	solute carrier family 9 member A3 [Source:HGNC Symbol;Acc:HGNC:11073]	-	gene	overlapping	0	0.00751262	0.0459873	0.655798	0.587827
HDAC6	X	48801377	48824982	+	HDAC6	ENSG00000094631	histone deacetylase 6 [Source:HGNC Symbol;Acc:HGNC:14064]	+	gene	overlapping	0	1.01072e-09	5.34193e-08	0.598532	0.58769
KATNBL1	15	34140674	34210096	-	KATNBL1	ENSG00000134152	katanin regulatory subunit B1 like 1 [Source:HGNC Symbol;Acc:HGNC:26199]	-	gene	overlapping	0	0.00227278	0.0180302	0.636036	0.587056
RIMKLB	12	8681600	8783095	+	RIMKLB	ENSG00000166532	ribosomal modification protein rimK like family member B [Source:HGNC Symbol;Acc:HGNC:29228]	+	gene	overlapping	0	0.00208145	0.0168071	0.634891	0.5869
AP001372.2	11	74493366	74498533	+	LIPT2	ENSG00000175536	lipoyl(octanoyl) transferase 2 [Source:HGNC Symbol;Acc:HGNC:37216]	-	gene	overlapping	0	0.00519727	0.0346078	0.647297	0.586895
RDH5	12	55720367	55724705	+	AC009779.3	ENSG00000258311	No description	+	gene	overlapping	0	0.000365754	0.00414238	0.621035	0.586798
BTG3	21	17593653	17612947	-	BTG3	ENSG00000154640	BTG anti-proliferation factor 3 [Source:HGNC Symbol;Acc:HGNC:1132]	-	gene	overlapping	0	0.000227566	0.00278253	0.618171	0.586487
FGF2	4	122826708	122898236	+	FGF2	ENSG00000138685	fibroblast growth factor 2 [Source:HGNC Symbol;Acc:HGNC:3676]	+	gene	overlapping	0	0.00131774	0.0116835	0.629563	0.586284
PLEKHA1	10	122374696	122442602	+	PLEKHA1	ENSG00000107679	pleckstrin homology domain containing A1 [Source:HGNC Symbol;Acc:HGNC:14335]	+	gene	overlapping	0	1.7666e-09	8.96814e-08	0.596568	0.585514
ARHGAP29	1	94148988	94275068	-	ARHGAP29	ENSG00000137962	Rho GTPase activating protein 29 [Source:HGNC Symbol;Acc:HGNC:30207]	-	gene	overlapping	0	0.00194997	0.0159298	0.631095	0.584475
SNHG26	7	22854178	22861579	+	SNHG26	ENSG00000228649	small nucleolar RNA host gene 26 [Source:HGNC Symbol;Acc:HGNC:53131]	+	gene	overlapping	0	0.0016985	0.0143004	0.629243	0.584182
TIMM10	11	57528463	57530803	-	TIMM10	ENSG00000134809	translocase of inner mitochondrial membrane 10 [Source:HGNC Symbol;Acc:HGNC:11814]	-	gene	overlapping	0	4.32337e-10	2.43245e-08	0.594212	0.58405
KLHL24	3	183635568	183684477	+	KLHL24	ENSG00000114796	kelch like family member 24 [Source:HGNC Symbol;Acc:HGNC:25947]	+	gene	overlapping	0	0.00185639	0.0153295	0.62995	0.58396
ACOT2	14	73567620	73575658	+	ACOT2	ENSG00000119673	acyl-CoA thioesterase 2 [Source:HGNC Symbol;Acc:HGNC:18431]	+	gene	overlapping	0	9.14376e-08	3.11398e-06	0.597786	0.583743
AC010976.2	2	127625997	127626848	-	MYO7B	ENSG00000169994	myosin VIIB [Source:HGNC Symbol;Acc:HGNC:7607]	+	gene	overlapping	0	0.00105899	0.00977633	5.69938	0.583203
KIAA1522	1	32741885	32774970	+	KIAA1522	ENSG00000162522	KIAA1522 [Source:HGNC Symbol;Acc:HGNC:29301]	+	gene	overlapping	0	0.00357106	0.0258212	0.636404	0.582944
PTGIR	19	46620468	46625118	-	PTGIR	ENSG00000160013	prostaglandin I2 receptor [Source:HGNC Symbol;Acc:HGNC:9602]	-	gene	overlapping	0	0.00458163	0.0313725	0.639921	0.582891
GTDC1	2	143938068	144332568	-	AC016910.1	ENSG00000232377	No description	+	gene	overlapping	0	4.3777e-11	2.96107e-09	0.591877	0.582845
SRGAP2C	1	121184810	121392822	+	FAM72B	ENSG00000188610	family with sequence similarity 72 member B [Source:HGNC Symbol;Acc:HGNC:24805]	-	gene	overlapping	0	2.57767e-08	1.0131e-06	0.595572	0.582762
LINC02001	17	35568109	35574843	+	LINC02001	ENSG00000267321	long intergenic non-protein coding RNA 2001 [Source:HGNC Symbol;Acc:HGNC:52836]	+	gene	overlapping	0	0.00199541	0.0162359	0.627898	0.581884
ZYX	7	143381080	143391111	+	ZYX	ENSG00000159840	zyxin [Source:HGNC Symbol;Acc:HGNC:13200]	+	gene	overlapping	0	0.000265107	0.00316857	0.612739	0.581224
SERINC5	5	80111651	80256079	-	SERINC5	ENSG00000164300	serine incorporator 5 [Source:HGNC Symbol;Acc:HGNC:18825]	-	gene	overlapping	0	0.000118615	0.0015993	0.609163	0.581182
NAV1	1	201622885	201826969	+	NAV1	ENSG00000134369	neuron navigator 1 [Source:HGNC Symbol;Acc:HGNC:15989]	+	gene	overlapping	0	8.25411e-11	5.31791e-09	0.590274	0.581054
RUSC2	9	35490127	35561898	+	RUSC2	ENSG00000198853	RUN and SH3 domain containing 2 [Source:HGNC Symbol;Acc:HGNC:23625]	+	gene	overlapping	0	0.000144234	0.00189045	0.6094	0.580715
PRR33	11	1888577	1891895	-	LSP1	ENSG00000130592	lymphocyte-specific protein 1 [Source:HGNC Symbol;Acc:HGNC:6707]	+	gene	overlapping	0	6.94133e-06	0.000140425	8.09184	0.579961
ATP6V0B	1	43974487	43978295	+	ATP6V0B	ENSG00000117410	ATPase H+ transporting V0 subunit b [Source:HGNC Symbol;Acc:HGNC:861]	+	gene	overlapping	0	3.14593e-07	9.3794e-06	0.593108	0.57817
UXT-AS1	X	47658833	47660377	+	UXT	ENSG00000126756	ubiquitously expressed prefoldin like chaperone [Source:HGNC Symbol;Acc:HGNC:12641]	-	gene	overlapping	0	0.00225958	0.0179487	0.622773	0.576726
TESK1	9	35605305	35610041	+	TESK1	ENSG00000107140	testis associated actin remodelling kinase 1 [Source:HGNC Symbol;Acc:HGNC:11731]	+	gene	overlapping	0	1.22076e-10	7.70243e-09	0.585837	0.576656
CCDC120	X	49053572	49069857	+	CCDC120	ENSG00000147144	coiled-coil domain containing 120 [Source:HGNC Symbol;Acc:HGNC:28910]	+	gene	overlapping	0	0.000774908	0.00758615	0.613536	0.576579
SGF29	16	28553915	28591790	+	AC020765.2	ENSG00000275441	No description	-	gene	overlapping	0	0.000241567	0.00292154	0.606084	0.575926
MICALL2	7	1428465	1459502	-	MICALL2	ENSG00000164877	MICAL like 2 [Source:HGNC Symbol;Acc:HGNC:29672]	-	gene	overlapping	0	0.00218121	0.0174377	0.621264	0.575774
TPGS1	19	507497	519654	+	AC005775.1	ENSG00000266933	No description	-	gene	overlapping	0	1.95141e-09	9.7046e-08	0.586313	0.575758
AC104758.2	15	77993405	77995289	+	TBC1D2B	ENSG00000167202	TBC1 domain family member 2B [Source:HGNC Symbol;Acc:HGNC:29183]	-	gene	overlapping	0	0.00391832	0.027867	0.624554	0.57287
STAB1	3	52495338	52524495	+	STAB1	ENSG00000010327	stabilin 1 [Source:HGNC Symbol;Acc:HGNC:18628]	+	gene	overlapping	0	0.00462518	0.0315882	0.626258	0.57249
RAP2A	13	97434222	97469128	+	RAP2A	ENSG00000125249	RAP2A, member of RAS oncogene family [Source:HGNC Symbol;Acc:HGNC:9861]	+	gene	overlapping	0	3.57693e-11	2.48129e-09	0.580117	0.571686
AP001107.4	11	66259567	66261834	-	KLC2	ENSG00000174996	kinesin light chain 2 [Source:HGNC Symbol;Acc:HGNC:20716]	+	gene	overlapping	0	0.00357342	0.0258306	0.621548	0.571635
FAM214B	9	35104112	35116341	-	FAM214B	ENSG00000005238	family with sequence similarity 214 member B [Source:HGNC Symbol;Acc:HGNC:25666]	-	gene	overlapping	0	4.17074e-15	4.73679e-13	0.57724	0.571305
AC025164.1	12	92145573	92189660	+	BTG1	ENSG00000133639	BTG anti-proliferation factor 1 [Source:HGNC Symbol;Acc:HGNC:1130]	-	gene	overlapping	0	0.00235535	0.0185227	0.616418	0.571295
SLC25A19	17	75272981	75289510	-	AC022211.2	ENSG00000263843	No description	+	gene	overlapping	0	0.00666512	0.0418162	0.629135	0.570272
MAP1LC3A	20	34546854	34560345	+	MAP1LC3A	ENSG00000101460	microtubule associated protein 1 light chain 3 alpha [Source:HGNC Symbol;Acc:HGNC:6838]	+	gene	overlapping	0	0.00264826	0.0202903	0.615582	0.56965
AC009022.1	16	69976297	70065948	-	AC009022.1	ENSG00000196696	No description	-	gene	overlapping	0	0.000393921	0.00439213	0.599265	0.568044
SYNGR2	17	78168558	78173527	+	SYNGR2	ENSG00000108639	synaptogyrin 2 [Source:HGNC Symbol;Acc:HGNC:11499]	+	gene	overlapping	0	9.66166e-05	0.00134273	0.59254	0.567376
INE1	X	47204921	47205865	+	UBA1	ENSG00000130985	ubiquitin like modifier activating enzyme 1 [Source:HGNC Symbol;Acc:HGNC:12469]	+	gene	overlapping	0	0.00140552	0.0122834	0.606075	0.566909
UNC93B1	11	67991104	68004982	-	UNC93B1	ENSG00000110057	unc-93 homolog B1, TLR signaling regulator [Source:HGNC Symbol;Acc:HGNC:13481]	-	gene	overlapping	0	1.28515e-07	4.20654e-06	0.579969	0.566824
FSTL1	3	120392293	120451253	-	AC063952.1	ENSG00000240661	No description	+	gene	overlapping	0	0.00813763	0.0487499	0.62802	0.566682
RAB31	18	9708165	9862551	+	RAB31	ENSG00000168461	RAB31, member RAS oncogene family [Source:HGNC Symbol;Acc:HGNC:9771]	+	gene	overlapping	0	3.14822e-06	7.07858e-05	0.583527	0.566466
KLHDC3	6	43014103	43021298	+	MEA1	ENSG00000124733	male-enhanced antigen 1 [Source:HGNC Symbol;Acc:HGNC:6986]	-	gene	overlapping	0	0.000499359	0.00529685	0.598001	0.565908
CHRM3	1	239386565	239915452	+	CHRM3	ENSG00000133019	cholinergic receptor muscarinic 3 [Source:HGNC Symbol;Acc:HGNC:1952]	+	gene	overlapping	0	0.000918449	0.00874335	5.92864	0.56583
UBALD1	16	4608883	4615027	-	UBALD1	ENSG00000153443	UBA like domain containing 1 [Source:HGNC Symbol;Acc:HGNC:29576]	-	gene	overlapping	0	0.000687783	0.00691677	0.599618	0.565691
CCDC96	4	7040849	7042939	-	AC097382.2	ENSG00000245748	No description	-	gene	overlapping	0	0.00691746	0.0431114	0.623407	0.565615
PRRX2	9	129665641	129722674	+	PRRX2	ENSG00000167157	paired related homeobox 2 [Source:HGNC Symbol;Acc:HGNC:21338]	+	gene	overlapping	0	0.00458523	0.0313796	0.616531	0.565162
KDM3A	2	86440647	86492716	+	KDM3A	ENSG00000115548	lysine demethylase 3A [Source:HGNC Symbol;Acc:HGNC:20815]	+	gene	overlapping	0	3.8681e-08	1.44421e-06	0.577103	0.565129
LMF1	16	853634	981318	-	LMF1	ENSG00000103227	lipase maturation factor 1 [Source:HGNC Symbol;Acc:HGNC:14154]	-	gene	overlapping	0	0.00301545	0.0225905	0.610904	0.564829
SLC5A3	21	34073570	34106262	+	MRPS6	ENSG00000243927	mitochondrial ribosomal protein S6 [Source:HGNC Symbol;Acc:HGNC:14051]	+	gene	overlapping	0	1.66884e-06	4.07091e-05	0.580197	0.564292
PM20D2	6	89146050	89165565	+	PM20D2	ENSG00000146281	peptidase M20 domain containing 2 [Source:HGNC Symbol;Acc:HGNC:21408]	+	gene	overlapping	0	0.0026069	0.0200513	0.607818	0.563682
SYTL4	X	100674491	100732123	-	SRPX2	ENSG00000102359	sushi repeat containing protein X-linked 2 [Source:HGNC Symbol;Acc:HGNC:30668]	+	gene	overlapping	0	0.00521227	0.0346836	0.61553	0.563054
IGSF8	1	160091340	160098943	-	IGSF8	ENSG00000162729	immunoglobulin superfamily member 8 [Source:HGNC Symbol;Acc:HGNC:17813]	-	gene	overlapping	0	8.3869e-05	0.00119134	0.586904	0.562829
CHKA	11	68052859	68121444	-	AP002807.1	ENSG00000255031	No description	+	gene	overlapping	0	0.00144318	0.0125319	0.601235	0.562706
SEMA6C	1	151131685	151146664	-	SEMA6C	ENSG00000143434	semaphorin 6C [Source:HGNC Symbol;Acc:HGNC:10740]	-	gene	overlapping	0	0.00087805	0.00844035	0.596334	0.561673
SNX4	3	125446644	125520197	-	SNX4	ENSG00000114520	sorting nexin 4 [Source:HGNC Symbol;Acc:HGNC:11175]	-	gene	overlapping	0	0.00529348	0.0350763	0.61351	0.561298
FOSL2	2	28392448	28417312	+	AC104695.2	ENSG00000229951	No description	-	gene	overlapping	0	1.28042e-07	4.19668e-06	0.573223	0.560537
ADO	10	62804857	62808483	+	AL133417.1	ENSG00000238280	No description	-	gene	overlapping	0	1.32151e-07	4.31398e-06	0.573245	0.560534
FEM1B	15	68277803	68295865	+	AC107871.2	ENSG00000260657	No description	-	gene	overlapping	0	1.8388e-19	3.18438e-17	0.563953	0.55975
GLS	2	190880827	190965552	+	AC005540.1	ENSG00000235852	No description	-	gene	overlapping	0	2.30373e-11	1.63051e-09	0.567391	0.559645
PRKG1-AS1	10	52230742	52314128	-	PRKG1	ENSG00000185532	protein kinase cGMP-dependent 1 [Source:HGNC Symbol;Acc:HGNC:9414]	+	gene	overlapping	0	0.00437903	0.0303254	0.60829	0.559311
SPATA2L	16	89696343	89701705	-	CDK10	ENSG00000185324	cyclin dependent kinase 10 [Source:HGNC Symbol;Acc:HGNC:1770]	+	gene	overlapping	0	1.94484e-05	0.00034316	0.578848	0.559085
PHLDB1	11	118606440	118658038	+	PHLDB1	ENSG00000019144	pleckstrin homology like domain family B member 1 [Source:HGNC Symbol;Acc:HGNC:23697]	+	gene	overlapping	0	0.000110623	0.00150904	0.583099	0.558677
SPRN	10	133420666	133424572	-	MTG1	ENSG00000148824	mitochondrial ribosome associated GTPase 1 [Source:HGNC Symbol;Acc:HGNC:32159]	+	gene	overlapping	0	0.00494242	0.0332309	0.608607	0.558367
TRIM67	1	231162112	231221556	+	TRIM67	ENSG00000119283	tripartite motif containing 67 [Source:HGNC Symbol;Acc:HGNC:31859]	+	gene	overlapping	0	5.42621e-05	0.000826557	7.36557	0.558086
TTC21A	3	39107704	39138903	+	GORASP1	ENSG00000114745	golgi reassembly stacking protein 1 [Source:HGNC Symbol;Acc:HGNC:16769]	-	gene	overlapping	0	0.000528965	0.00555778	0.588585	0.557648
DLGAP4-AS1	20	36507702	36573391	-	DLGAP4	ENSG00000080845	DLG associated protein 4 [Source:HGNC Symbol;Acc:HGNC:24476]	+	gene	overlapping	0	5.0445e-06	0.000107408	0.574623	0.557639
SLC27A1	19	17468769	17506168	+	SLC27A1	ENSG00000130304	solute carrier family 27 member 1 [Source:HGNC Symbol;Acc:HGNC:10995]	+	gene	overlapping	0	0.00255792	0.01977	0.599794	0.557427
STON1	2	48529383	48598513	+	STON1	ENSG00000243244	stonin 1 [Source:HGNC Symbol;Acc:HGNC:17003]	+	gene	overlapping	0	8.28193e-06	0.000163748	0.575247	0.557405
PPIC	5	123023250	123036741	-	SNX24	ENSG00000064652	sorting nexin 24 [Source:HGNC Symbol;Acc:HGNC:21533]	+	gene	overlapping	0	9.75553e-11	6.2196e-09	0.565539	0.557356
FARP1	13	98142562	98455176	+	FARP1	ENSG00000152767	FERM, ARH/RhoGEF and pleckstrin domain protein 1 [Source:HGNC Symbol;Acc:HGNC:3591]	+	gene	overlapping	0	1.079e-43	1.09464e-40	0.558674	0.556936
RELB	19	45001430	45038198	+	RELB	ENSG00000104856	RELB proto-oncogene, NF-kB subunit [Source:HGNC Symbol;Acc:HGNC:9956]	+	gene	overlapping	0	0.00801414	0.0482231	0.61416	0.556706
LIMK2	22	31212239	31280080	+	LIMK2	ENSG00000182541	LIM domain kinase 2 [Source:HGNC Symbol;Acc:HGNC:6614]	+	gene	overlapping	0	0.00013242	0.0017573	0.580477	0.555855
PGGHG	11	289135	296107	+	PGGHG	ENSG00000142102	protein-glucosylgalactosylhydroxylysine glucosidase [Source:HGNC Symbol;Acc:HGNC:26210]	+	gene	overlapping	0	1.81971e-06	4.38133e-05	0.569729	0.554536
PIGQ	16	566995	584136	+	PIGQ	ENSG00000007541	phosphatidylinositol glycan anchor biosynthesis class Q [Source:HGNC Symbol;Acc:HGNC:14135]	+	gene	overlapping	0	1.96369e-09	9.74113e-08	0.563565	0.554176
ETV6	12	11649854	11895402	+	ETV6	ENSG00000139083	ETS variant 6 [Source:HGNC Symbol;Acc:HGNC:3495]	+	gene	overlapping	0	0.000115618	0.00156668	0.5781	0.554151
FAM227A	22	38578120	38656629	-	FAM227A	ENSG00000184949	family with sequence similarity 227 member A [Source:HGNC Symbol;Acc:HGNC:44197]	-	gene	overlapping	0	0.0062238	0.0396279	0.606374	0.554097
L1CAM	X	153861514	153886174	-	L1CAM	ENSG00000198910	L1 cell adhesion molecule [Source:HGNC Symbol;Acc:HGNC:6470]	-	gene	overlapping	0	0.000922204	0.00876201	5.41338	0.55359
AC104938.1	15	71818396	71823384	+	AC104938.1	ENSG00000260037	No description	+	gene	overlapping	0	0.000504842	0.00534108	0.582908	0.553078
UBAP1L	15	65092770	65115197	-	UBAP1L	ENSG00000246922	ubiquitin associated protein 1 like [Source:HGNC Symbol;Acc:HGNC:40028]	-	gene	overlapping	0	0.00296381	0.0222747	0.5956	0.552928
CCDC126	7	23597379	23644708	+	CCDC126	ENSG00000169193	coiled-coil domain containing 126 [Source:HGNC Symbol;Acc:HGNC:22398]	+	gene	overlapping	0	0.0040317	0.0284444	0.598645	0.552582
TEX9	15	56244009	56445997	+	TEX9	ENSG00000151575	testis expressed 9 [Source:HGNC Symbol;Acc:HGNC:29585]	+	gene	overlapping	0	0.000495479	0.00526943	0.58086	0.551418
IMMP2L	7	110663051	111562517	-	IMMP2L	ENSG00000184903	inner mitochondrial membrane peptidase subunit 2 [Source:HGNC Symbol;Acc:HGNC:14598]	-	gene	overlapping	0	0.000146726	0.00191694	0.575253	0.550984
L3MBTL3	6	130013699	130141451	+	L3MBTL3	ENSG00000198945	L3MBTL3, histone methyl-lysine binding protein [Source:HGNC Symbol;Acc:HGNC:23035]	+	gene	overlapping	0	8.97291e-09	3.88476e-07	0.560917	0.550839
AC091887.1	5	146099406	146120412	+	PLAC8L1	ENSG00000173261	PLAC8 like 1 [Source:HGNC Symbol;Acc:HGNC:31746]	-	gene	overlapping	0	0.00487441	0.0329066	0.597734	0.550142
HIST2H2BE	1	149884459	149886652	-	HIST2H2BE	ENSG00000184678	histone cluster 2 H2B family member e [Source:HGNC Symbol;Acc:HGNC:4760]	-	gene	overlapping	0	0.00393391	0.0279401	0.594963	0.549895
LOXL1	15	73925989	73952137	+	LOXL1-AS1	ENSG00000261801	LOXL1 antisense RNA 1 [Source:HGNC Symbol;Acc:HGNC:44169]	-	gene	overlapping	0	3.81228e-10	2.16485e-08	0.557665	0.549292
MTG1	10	133394094	133421307	+	AL360181.3	ENSG00000254536	No description	+	gene	overlapping	0	7.7689e-13	6.60979e-11	0.555635	0.549291
SCO2	22	50523568	50525606	-	SCO2	ENSG00000130489	SCO2, cytochrome c oxidase assembly protein [Source:HGNC Symbol;Acc:HGNC:10604]	-	gene	overlapping	0	3.82011e-09	1.78355e-07	0.55801	0.548557
COL1A2	7	94394561	94431232	+	AC002074.1	ENSG00000285090	No description	-	gene	overlapping	0	2.17706e-08	8.74332e-07	0.559009	0.548496
CRYAB	11	111908565	111923722	-	CRYAB	ENSG00000109846	crystallin alpha B [Source:HGNC Symbol;Acc:HGNC:2389]	-	gene	overlapping	0	0.0018516	0.0152951	0.585665	0.548371
KMT5C	19	55339853	55348120	+	KMT5C	ENSG00000133247	lysine methyltransferase 5C [Source:HGNC Symbol;Acc:HGNC:28405]	+	gene	overlapping	0	9.97267e-05	0.00138281	0.568907	0.54644
KIFC2	8	144466043	144474202	+	KIFC2	ENSG00000167702	kinesin family member C2 [Source:HGNC Symbol;Acc:HGNC:29530]	+	gene	overlapping	0	0.000493272	0.00525053	0.574771	0.546201
TP53INP2	20	34704290	34713439	+	NCOA6	ENSG00000198646	nuclear receptor coactivator 6 [Source:HGNC Symbol;Acc:HGNC:15936]	-	gene	overlapping	0	0.00720654	0.0445154	0.596345	0.544768
EMC10	19	50476400	50490870	+	FAM71E1	ENSG00000142530	family with sequence similarity 71 member E1 [Source:HGNC Symbol;Acc:HGNC:25107]	-	gene	overlapping	0	2.1971e-25	6.70609e-23	0.547361	0.544469
CDR2L	17	74987632	75005800	+	CDR2L	ENSG00000109089	cerebellar degeneration related protein 2 like [Source:HGNC Symbol;Acc:HGNC:29999]	+	gene	overlapping	0	0.000138805	0.0018301	0.567591	0.544385
MAZ	16	29806106	29811164	+	MAZ	ENSG00000103495	MYC associated zinc finger protein [Source:HGNC Symbol;Acc:HGNC:6914]	+	gene	overlapping	0	2.59551e-10	1.52716e-08	0.552205	0.544226
SOCS7	17	38352228	38405593	+	SOCS7	ENSG00000274211	suppressor of cytokine signaling 7 [Source:HGNC Symbol;Acc:HGNC:29846]	+	gene	overlapping	0	0.00712445	0.0442096	0.593517	0.542702
HOXB2	17	48540894	48544989	-	HOXB2	ENSG00000173917	homeobox B2 [Source:HGNC Symbol;Acc:HGNC:5113]	-	gene	overlapping	0	0.000214967	0.0026497	0.566935	0.542485
MAST2	1	45786987	46036124	+	MAST2	ENSG00000086015	microtubule associated serine/threonine kinase 2 [Source:HGNC Symbol;Acc:HGNC:19035]	+	gene	overlapping	0	5.13547e-14	5.18173e-12	0.547131	0.541634
DLGAP4	20	36306336	36528637	+	DLGAP4	ENSG00000080845	DLG associated protein 4 [Source:HGNC Symbol;Acc:HGNC:24476]	+	gene	overlapping	0	1.46431e-08	6.10162e-07	0.551163	0.541321
C5orf38	5	2752131	2755397	+	C5orf38	ENSG00000186493	chromosome 5 open reading frame 38 [Source:HGNC Symbol;Acc:HGNC:24226]	+	gene	overlapping	0	0.00010878	0.00148474	0.562701	0.540717
UXT	X	47651798	47659161	-	UXT	ENSG00000126756	ubiquitously expressed prefoldin like chaperone [Source:HGNC Symbol;Acc:HGNC:12641]	-	gene	overlapping	0	0.000117399	0.00158678	0.562741	0.540573
CHPT1	12	101696947	101744140	+	CHPT1	ENSG00000111666	choline phosphotransferase 1 [Source:HGNC Symbol;Acc:HGNC:17852]	+	gene	overlapping	0	7.51011e-11	4.87718e-09	0.547659	0.54031
OCEL1	19	17226204	17229219	+	OCEL1	ENSG00000099330	occludin/ELL domain containing 1 [Source:HGNC Symbol;Acc:HGNC:26221]	+	gene	overlapping	0	0.000771619	0.00756378	0.570051	0.540222
VANGL2	1	160400586	160428678	+	VANGL2	ENSG00000162738	VANGL planar cell polarity protein 2 [Source:HGNC Symbol;Acc:HGNC:15511]	+	gene	overlapping	0	0.00154531	0.0132259	5.76664	0.539152
PLPPR2	19	11355386	11365698	+	PLPPR2	ENSG00000105520	phospholipid phosphatase related 2 [Source:HGNC Symbol;Acc:HGNC:29566]	+	gene	overlapping	0	5.86881e-08	2.08595e-06	0.549656	0.53901
AC005775.1	19	490046	507833	-	MADCAM1	ENSG00000099866	mucosal vascular addressin cell adhesion molecule 1 [Source:HGNC Symbol;Acc:HGNC:6765]	+	gene	overlapping	0	5.68648e-06	0.000118677	0.554475	0.539008
OSTC	4	108650584	108667820	+	OSTC	ENSG00000198856	oligosaccharyltransferase complex non- catalytic subunit [Source:HGNC Symbol;Acc:HGNC:24448]	+	gene	overlapping	0	7.38152e-07	2.00492e-05	0.551127	0.53831
RPL22L1	3	170864875	170870483	-	RPL22L1	ENSG00000163584	ribosomal protein L22 like 1 [Source:HGNC Symbol;Acc:HGNC:27610]	-	gene	overlapping	0	0.00365378	0.0263491	0.578524	0.5376
OSTM1	6	108041409	108165854	-	OSTM1	ENSG00000081087	osteopetrosis associated transmembrane protein 1 [Source:HGNC Symbol;Acc:HGNC:21652]	-	gene	overlapping	0	0.00461716	0.0315715	0.581032	0.537568
PHETA1	12	111360651	111369121	-	PHETA1	ENSG00000198324	PH domain containing endocytic trafficking adaptor 1 [Source:HGNC Symbol;Acc:HGNC:26509]	-	gene	overlapping	0	0.00235757	0.0185282	0.572519	0.536001
EFNB1	X	68828997	68842147	+	EFNB1	ENSG00000090776	ephrin B1 [Source:HGNC Symbol;Acc:HGNC:3226]	+	gene	overlapping	0	0.00692174	0.0431161	0.582408	0.534608
SPSB3	16	1776712	1793700	-	EME2	ENSG00000197774	essential meiotic structure-specific endonuclease subunit 2 [Source:HGNC Symbol;Acc:HGNC:27289]	+	gene	overlapping	0	3.9091e-11	2.6888e-09	0.540111	0.533266
VKORC1	16	31090842	31095980	-	AC135050.2	ENSG00000255439	No description	-	gene	overlapping	0	1.40123e-07	4.53498e-06	0.542716	0.531856
IGFBPL1	9	38408994	38424447	-	IGFBPL1	ENSG00000137142	insulin like growth factor binding protein like 1 [Source:HGNC Symbol;Acc:HGNC:20081]	-	gene	overlapping	0	0.00403392	0.0284495	5.21036	0.531713
TCEA2	20	64049836	64072347	+	TCEA2	ENSG00000171703	transcription elongation factor A2 [Source:HGNC Symbol;Acc:HGNC:11614]	+	gene	overlapping	0	0.000246775	0.00298157	0.555071	0.531637
AC009133.5	16	29808679	29812227	+	MAZ	ENSG00000103495	MYC associated zinc finger protein [Source:HGNC Symbol;Acc:HGNC:6914]	+	gene	overlapping	0	1.0561e-13	1.00342e-11	0.536338	0.531028
PPP3CC	8	22440819	22541142	+	PPP3CC	ENSG00000120910	protein phosphatase 3 catalytic subunit gamma [Source:HGNC Symbol;Acc:HGNC:9316]	+	gene	overlapping	0	9.69137e-07	2.55004e-05	0.543115	0.530573
IFFO2	1	18904281	18956686	-	AL080251.1	ENSG00000255275	No description	-	gene	overlapping	0	0.00223035	0.0177489	0.563722	0.529174
AL590714.1	1	161153760	161159349	-	UFC1	ENSG00000143222	ubiquitin-fold modifier conjugating enzyme 1 [Source:HGNC Symbol;Acc:HGNC:26941]	+	gene	overlapping	0	1.8139e-05	0.000323063	0.54516	0.52873
PDE8B	5	77210449	77429807	+	AC022414.1	ENSG00000284762	phosphodiesterase 8B [Source:NCBI gene;Acc:8622]	+	gene	overlapping	0	0.000788679	0.00769703	0.555553	0.527743
TNFSF18	1	173039960	173050963	-	AL031599.1	ENSG00000224228	No description	+	gene	overlapping	0	0.000286715	0.00337887	6.74552	0.52749
AC009133.1	16	29808636	29821252	-	MAZ	ENSG00000103495	MYC associated zinc finger protein [Source:HGNC Symbol;Acc:HGNC:6914]	+	gene	overlapping	0	1.77209e-14	1.92925e-12	0.531823	0.526951
AL513327.1	1	33307348	33349245	+	A3GALT2	ENSG00000184389	alpha 1,3-galactosyltransferase 2 [Source:HGNC Symbol;Acc:HGNC:30005]	-	gene	overlapping	0	0.00485183	0.0328359	0.567359	0.526373
TSPAN8	12	71125085	71441898	-	TSPAN8	ENSG00000127324	tetraspanin 8 [Source:HGNC Symbol;Acc:HGNC:11855]	-	gene	overlapping	0	0.00589822	0.0379749	4.98209	0.526349
STAG3	7	100177563	100221488	+	STAG3	ENSG00000066923	stromal antigen 3 [Source:HGNC Symbol;Acc:HGNC:11356]	+	gene	overlapping	0	0.00355296	0.0257284	0.563919	0.526073
DUSP23	1	159780932	159782543	+	DUSP23	ENSG00000158716	dual specificity phosphatase 23 [Source:HGNC Symbol;Acc:HGNC:21480]	+	gene	overlapping	0	4.01682e-06	8.75739e-05	0.53977	0.52592
MXRA7	17	76672551	76711016	-	AC005837.1	ENSG00000261335	No description	+	gene	overlapping	0	4.87086e-08	1.77253e-06	0.535112	0.5254
AC008403.1	19	48465837	48472431	+	KCNJ14	ENSG00000182324	potassium voltage-gated channel subfamily J member 14 [Source:HGNC Symbol;Acc:HGNC:6260]	+	gene	overlapping	0	3.85376e-08	1.44106e-06	0.534489	0.524949
C1GALT1	7	7156934	7248651	+	C1GALT1	ENSG00000106392	core 1 synthase, glycoprotein-N- acetylgalactosamine 3-beta-galactosyltransferase 1 [Source:HGNC Symbol;Acc:HGNC:24337]	+	gene	overlapping	0	1.79436e-08	7.33915e-07	0.533891	0.524826
CHPF	2	219538947	219543787	-	CHPF	ENSG00000123989	chondroitin polymerizing factor [Source:HGNC Symbol;Acc:HGNC:24291]	-	gene	overlapping	0	2.04766e-13	1.87969e-11	0.530007	0.524758
COL27A1	9	114155560	114312511	+	COL27A1	ENSG00000196739	collagen type XXVII alpha 1 chain [Source:HGNC Symbol;Acc:HGNC:22986]	+	gene	overlapping	0	4.70651e-06	0.00010081	0.537721	0.523825
ANKZF1	2	219229757	219236669	+	ANKZF1	ENSG00000163516	ankyrin repeat and zinc finger domain containing 1 [Source:HGNC Symbol;Acc:HGNC:25527]	+	gene	overlapping	0	3.04254e-07	9.10449e-06	0.534801	0.523823
RPL39	X	119786504	119791643	-	RPL39	ENSG00000198918	ribosomal protein L39 [Source:HGNC Symbol;Acc:HGNC:10350]	-	gene	overlapping	0	0.0011842	0.0106858	0.552631	0.523417
PTPN12	7	77537275	77640071	+	PTPN12	ENSG00000127947	protein tyrosine phosphatase, non-receptor type 12 [Source:HGNC Symbol;Acc:HGNC:9645]	+	gene	overlapping	0	2.11504e-06	4.98505e-05	0.53607	0.523224
SLC13A4	7	135681237	135729258	-	STMP1	ENSG00000243317	short transmembrane mitochondrial protein 1 [Source:HGNC Symbol;Acc:HGNC:41909]	+	gene	overlapping	0	0.00309596	0.0230549	0.557594	0.52192
PPIL3	2	200870907	200889303	-	PPIL3	ENSG00000240344	peptidylprolyl isomerase like 3 [Source:HGNC Symbol;Acc:HGNC:9262]	-	gene	overlapping	0	5.79197e-05	0.000874093	0.539743	0.521683
RAB11FIP2	10	118004916	118046603	-	RAB11FIP2	ENSG00000107560	RAB11 family interacting protein 2 [Source:HGNC Symbol;Acc:HGNC:29152]	-	gene	overlapping	0	5.97394e-05	0.000897671	0.539085	0.521025
CCDC50	3	191329077	191398670	+	UTS2B	ENSG00000188958	urotensin 2B [Source:HGNC Symbol;Acc:HGNC:30894]	-	gene	overlapping	0	6.15542e-07	1.70424e-05	0.531875	0.520493
C2CD2L	11	119102198	119118544	+	DPAGT1	ENSG00000172269	dolichyl-phosphate N- acetylglucosaminephosphotransferase 1 [Source:HGNC Symbol;Acc:HGNC:2995]	-	gene	overlapping	0	0.000724776	0.00719707	0.546503	0.52038
EOGT	3	68975214	69013961	-	EOGT	ENSG00000163378	EGF domain specific O-linked N- acetylglucosamine transferase [Source:HGNC Symbol;Acc:HGNC:28526]	-	gene	overlapping	0	1.97208e-07	6.21344e-06	0.530537	0.520141
FAM81A	15	59372693	59523549	+	MYO1E	ENSG00000157483	myosin IE [Source:HGNC Symbol;Acc:HGNC:7599]	-	gene	overlapping	0	0.00154938	0.0132514	0.550316	0.520113
SCAPER	15	76347904	76905444	-	SCAPER	ENSG00000140386	S-phase cyclin A associated protein in the ER [Source:HGNC Symbol;Acc:HGNC:13081]	-	gene	overlapping	0	3.09188e-06	6.97116e-05	0.533145	0.520091
MYLIP	6	16129125	16148248	+	MYLIP	ENSG00000007944	myosin regulatory light chain interacting protein [Source:HGNC Symbol;Acc:HGNC:21155]	+	gene	overlapping	0	0.00663587	0.0417185	0.562303	0.519446
ZDHHC1	16	67394419	67416833	-	ZDHHC1	ENSG00000159714	zinc finger DHHC-type containing 1 [Source:HGNC Symbol;Acc:HGNC:17916]	-	gene	overlapping	0	0.00253547	0.0196419	0.552195	0.518821
EPB41L4A	5	112142441	112419316	-	EPB41L4A	ENSG00000129595	erythrocyte membrane protein band 4.1 like 4A [Source:HGNC Symbol;Acc:HGNC:13278]	-	gene	overlapping	0	0.000439875	0.00478451	0.541672	0.518031
AC127526.2	11	3481520	3581211	-	AC127526.3	ENSG00000284605	No description	-	gene	overlapping	0	0.00635293	0.0402402	4.97354	0.517555
TBX15	1	118883046	118989556	-	TBX15	ENSG00000092607	T-box 15 [Source:HGNC Symbol;Acc:HGNC:11594]	-	gene	overlapping	0	1.78712e-08	7.32178e-07	0.526206	0.517527
BCAR1	16	75228187	75268053	-	AC009078.2	ENSG00000240338	No description	+	gene	overlapping	0	0.00439807	0.0304227	0.555087	0.51734
SYT16	14	61811974	62112550	+	SYT16	ENSG00000139973	synaptotagmin 16 [Source:HGNC Symbol;Acc:HGNC:23142]	+	gene	overlapping	0	0.00124492	0.0111718	5.93468	0.516919
DHRS7B	17	21123364	21193265	+	DHRS7B	ENSG00000109016	dehydrogenase/reductase 7B [Source:HGNC Symbol;Acc:HGNC:24547]	+	gene	overlapping	0	0.000486975	0.00519482	0.540122	0.516331
ZNF354A	5	178694605	178730702	-	ZNF354A	ENSG00000169131	zinc finger protein 354A [Source:HGNC Symbol;Acc:HGNC:11628]	-	gene	overlapping	0	4.20142e-07	1.20979e-05	0.526721	0.515981
PTPDC1	9	94030794	94109856	+	PTPDC1	ENSG00000158079	protein tyrosine phosphatase domain containing 1 [Source:HGNC Symbol;Acc:HGNC:30184]	+	gene	overlapping	0	5.19702e-05	0.00079462	0.533071	0.515886
CMPK1	1	47333797	47378839	+	CMPK1	ENSG00000162368	cytidine/uridine monophosphate kinase 1 [Source:HGNC Symbol;Acc:HGNC:18170]	+	gene	overlapping	0	0.000254	0.00305526	0.535736	0.514532
C12orf73	12	103950202	103965708	-	HSP90B1	ENSG00000166598	heat shock protein 90 beta family member 1 [Source:HGNC Symbol;Acc:HGNC:12028]	+	gene	overlapping	0	0.00108979	0.0100153	0.541573	0.514377
FAM57A	17	732412	742972	+	FAM57A	ENSG00000167695	family with sequence similarity 57 member A [Source:HGNC Symbol;Acc:HGNC:29646]	+	gene	overlapping	0	4.95446e-16	6.40095e-14	0.517417	0.513404
CCDC82	11	96352769	96389956	-	CCDC82	ENSG00000149231	coiled-coil domain containing 82 [Source:HGNC Symbol;Acc:HGNC:26282]	-	gene	overlapping	0	2.43912e-08	9.66858e-07	0.52072	0.512141
AL360181.3	10	133390834	133420495	+	PAOX	ENSG00000148832	polyamine oxidase [Source:HGNC Symbol;Acc:HGNC:20837]	+	gene	overlapping	0	1.18106e-11	8.71269e-10	0.51757	0.511847
BACH2	6	89926529	90296908	-	BACH2	ENSG00000112182	BTB domain and CNC homolog 2 [Source:HGNC Symbol;Acc:HGNC:14078]	-	gene	overlapping	0	0.000294486	0.00345947	6.62156	0.511473
SPAG1	8	100157906	100259278	+	SPAG1	ENSG00000104450	sperm associated antigen 1 [Source:HGNC Symbol;Acc:HGNC:11212]	+	gene	overlapping	0	0.00059807	0.0061602	0.535057	0.511185
OTUD1	10	23439458	23442390	+	OTUD1	ENSG00000165312	OTU deubiquitinase 1 [Source:HGNC Symbol;Acc:HGNC:27346]	+	gene	overlapping	0	0.000758721	0.00745758	0.534836	0.510105
ZNF749	19	57435329	57445485	+	AC003002.2	ENSG00000268533	No description	+	gene	overlapping	0	0.00682124	0.0426751	0.548239	0.508184
CPVL	7	28995231	29195451	-	AC005162.3	ENSG00000272568	No description	+	gene	overlapping	0	0.0066597	0.0418043	4.91646	0.506869
STARD10	11	72754729	72794168	-	ARAP1	ENSG00000186635	ArfGAP with RhoGAP domain, ankyrin repeat and PH domain 1 [Source:HGNC Symbol;Acc:HGNC:16925]	-	gene	overlapping	0	3.67369e-05	0.000594462	0.520049	0.504663
TRAPPC2B	19	57363511	57365353	+	ZNF547	ENSG00000152433	zinc finger protein 547 [Source:HGNC Symbol;Acc:HGNC:26432]	+	gene	overlapping	0	0.00119593	0.0107797	0.530379	0.504402
APBA3	19	3750819	3761699	-	APBA3	ENSG00000011132	amyloid beta precursor protein binding family A member 3 [Source:HGNC Symbol;Acc:HGNC:580]	-	gene	overlapping	0	2.21034e-08	8.8294e-07	0.512028	0.503921
F8	X	154835788	155026940	-	F8	ENSG00000185010	coagulation factor VIII [Source:HGNC Symbol;Acc:HGNC:3546]	-	gene	overlapping	0	4.60665e-05	0.000718755	0.519456	0.50371
AKAP1	17	57085092	57121349	+	AKAP1	ENSG00000121057	A-kinase anchoring protein 1 [Source:HGNC Symbol;Acc:HGNC:367]	+	gene	overlapping	0	1.02836e-05	0.000196176	0.516752	0.503481
LMBRD1	6	69675802	69797111	-	LMBRD1	ENSG00000168216	LMBR1 domain containing 1 [Source:HGNC Symbol;Acc:HGNC:23038]	-	gene	overlapping	0	4.11425e-07	1.19172e-05	0.513232	0.503293
PSMG3	7	1567330	1571005	-	PSMG3	ENSG00000157778	proteasome assembly chaperone 3 [Source:HGNC Symbol;Acc:HGNC:22420]	-	gene	overlapping	0	2.10538e-10	1.27566e-08	0.509333	0.503124
MXD1	2	69897688	69942945	+	SNRNP27	ENSG00000124380	small nuclear ribonucleoprotein U4/U6.U5 subunit 27 [Source:HGNC Symbol;Acc:HGNC:30240]	+	gene	overlapping	0	0.00384472	0.0274664	0.536338	0.503035
ARMC5	16	31458080	31467166	+	AC026471.1	ENSG00000260267	No description	-	gene	overlapping	0	2.77864e-05	0.000469218	0.51694	0.502268
RRAS	19	49635292	49640201	-	RRAS	ENSG00000126458	RAS related [Source:HGNC Symbol;Acc:HGNC:10447]	-	gene	overlapping	0	8.96546e-05	0.00125888	0.519177	0.502222
STX2	12	130789600	130839266	-	STX2	ENSG00000111450	syntaxin 2 [Source:HGNC Symbol;Acc:HGNC:3403]	-	gene	overlapping	0	3.14678e-06	7.07858e-05	0.513905	0.502177
AL109613.1	1	93592199	93605573	+	BCAR3	ENSG00000137936	BCAR3, NSP family adaptor protein [Source:HGNC Symbol;Acc:HGNC:973]	-	gene	overlapping	0	0.0055024	0.0360836	0.537938	0.501785
SLC26A6	3	48625723	48635493	-	SLC26A6	ENSG00000225697	solute carrier family 26 member 6 [Source:HGNC Symbol;Acc:HGNC:14472]	-	gene	overlapping	0	0.000599816	0.00617467	0.524254	0.50176
AC135050.7	16	31093727	31095944	+	AC135050.2	ENSG00000255439	No description	-	gene	overlapping	0	1.6307e-08	6.73749e-07	0.50891	0.50109
PPOX	1	161166410	161178013	+	PPOX	ENSG00000143224	protoporphyrinogen oxidase [Source:HGNC Symbol;Acc:HGNC:9280]	+	gene	overlapping	0	7.68527e-05	0.00110583	0.517324	0.500863
VGLL4	3	11556070	11771350	-	ATG7	ENSG00000197548	autophagy related 7 [Source:HGNC Symbol;Acc:HGNC:16935]	+	gene	overlapping	0	0.000664765	0.00672978	0.523447	0.50069
TOM1	22	35299275	35347994	+	AL008635.1	ENSG00000273176	No description	-	gene	overlapping	0	0.00023152	0.0028224	0.518795	0.499725
ATG16L2	11	72814308	72843674	+	ATG16L2	ENSG00000168010	autophagy related 16 like 2 [Source:HGNC Symbol;Acc:HGNC:25464]	+	gene	overlapping	0	0.002754	0.0209689	0.529563	0.499532
HEATR3	16	50065941	50106387	+	AC007610.1	ENSG00000259843	No description	-	gene	overlapping	0	0.000589304	0.00609272	0.52152	0.499428
ARHGAP31	3	119294373	119420714	+	ARHGAP31	ENSG00000031081	Rho GTPase activating protein 31 [Source:HGNC Symbol;Acc:HGNC:29216]	+	gene	overlapping	0	0.00805847	0.0484142	0.538981	0.499287
MSL3	X	11758159	11775753	+	MSL3	ENSG00000005302	MSL complex subunit 3 [Source:HGNC Symbol;Acc:HGNC:7370]	+	gene	overlapping	0	6.86458e-08	2.40142e-06	0.50674	0.498294
UBE2B	5	134371179	134391992	+	UBE2B	ENSG00000119048	ubiquitin conjugating enzyme E2 B [Source:HGNC Symbol;Acc:HGNC:12473]	+	gene	overlapping	0	0.000813747	0.00790377	0.520728	0.497596
C11orf95	11	63759892	63768775	-	C11orf95	ENSG00000188070	chromosome 11 open reading frame 95 [Source:HGNC Symbol;Acc:HGNC:28449]	-	gene	overlapping	0	0.00570778	0.0370973	0.533157	0.497574
AC135050.2	16	31083439	31094956	-	ZNF646	ENSG00000167395	zinc finger protein 646 [Source:HGNC Symbol;Acc:HGNC:29004]	+	gene	overlapping	0	5.90792e-07	1.64868e-05	0.507355	0.497488
UBAC2	13	99200774	99386434	+	UBAC2	ENSG00000134882	UBA domain containing 2 [Source:HGNC Symbol;Acc:HGNC:20486]	+	gene	overlapping	0	2.93533e-05	0.000492272	0.510585	0.49634
RBBP4	1	32651142	32686211	+	RBBP4	ENSG00000162521	RB binding protein 4, chromatin remodeling factor [Source:HGNC Symbol;Acc:HGNC:9887]	+	gene	overlapping	0	1.01333e-09	5.34419e-08	0.50176	0.495335
TRIM32	9	116687302	116701300	+	ASTN2	ENSG00000148219	astrotactin 2 [Source:HGNC Symbol;Acc:HGNC:17021]	-	gene	overlapping	0	0.0012891	0.011488	0.519818	0.495009
ZNF154	19	57697367	57709194	-	ZNF551	ENSG00000204519	zinc finger protein 551 [Source:HGNC Symbol;Acc:HGNC:25108]	+	gene	overlapping	0	0.000150742	0.00196206	0.511725	0.494409
ST5	11	8693351	8910951	-	RPL27A	ENSG00000166441	ribosomal protein L27a [Source:HGNC Symbol;Acc:HGNC:10329]	+	gene	overlapping	0	0.00098154	0.00920754	0.517837	0.494387
AC087292.1	17	4163910	4164713	+	CYB5D2	ENSG00000167740	cytochrome b5 domain containing 2 [Source:HGNC Symbol;Acc:HGNC:28471]	+	gene	overlapping	0	0.00037466	0.00422495	0.513511	0.493739
NUPL2	7	23181827	23201011	+	NUPL2	ENSG00000136243	nucleoporin like 2 [Source:HGNC Symbol;Acc:HGNC:17010]	+	gene	overlapping	0	5.21277e-06	0.000110299	0.505399	0.493728
RPS6KA2	6	166409364	166906451	-	RPS6KA2	ENSG00000071242	ribosomal protein S6 kinase A2 [Source:HGNC Symbol;Acc:HGNC:10431]	-	gene	overlapping	0	0.00112867	0.0102797	0.517589	0.493621
AL080251.1	1	18849273	18921121	-	TAS1R2	ENSG00000179002	taste 1 receptor member 2 [Source:HGNC Symbol;Acc:HGNC:14905]	-	gene	overlapping	0	0.000867646	0.00835747	0.515912	0.493186
GAS2L1	22	29306582	29312785	+	GAS2L1	ENSG00000185340	growth arrest specific 2 like 1 [Source:HGNC Symbol;Acc:HGNC:16955]	+	gene	overlapping	0	0.00472834	0.0321827	0.525444	0.492701
RPL34	4	108620566	108630412	+	RPL34	ENSG00000109475	ribosomal protein L34 [Source:HGNC Symbol;Acc:HGNC:10340]	+	gene	overlapping	0	0.00476809	0.0323949	0.525448	0.492634
MIB2	1	1615415	1630610	+	AL691432.2	ENSG00000272106	No description	-	gene	overlapping	0	3.86402e-05	0.000618294	0.50652	0.492189
KLF6	10	3775996	3785281	-	KLF6	ENSG00000067082	Kruppel like factor 6 [Source:HGNC Symbol;Acc:HGNC:2235]	-	gene	overlapping	0	4.81265e-07	1.36805e-05	0.501269	0.491896
TMEM198	2	219543663	219550595	+	CHPF	ENSG00000123989	chondroitin polymerizing factor [Source:HGNC Symbol;Acc:HGNC:24291]	-	gene	overlapping	0	0.000266869	0.00318339	0.509459	0.491044
FAM71E1	19	50466785	50476753	-	FAM71E1	ENSG00000142530	family with sequence similarity 71 member E1 [Source:HGNC Symbol;Acc:HGNC:25107]	-	gene	overlapping	0	0.000278807	0.00330321	0.509114	0.490619
ATP13A3	3	194402672	194498364	-	ATP13A3	ENSG00000133657	ATPase 13A3 [Source:HGNC Symbol;Acc:HGNC:24113]	-	gene	overlapping	0	0.00327652	0.0240764	0.520031	0.490547
SH3D21	1	36306387	36324886	+	SH3D21	ENSG00000214193	SH3 domain containing 21 [Source:HGNC Symbol;Acc:HGNC:26236]	+	gene	overlapping	0	3.63708e-06	8.06633e-05	0.500924	0.489908
EVA1B	1	36322031	36324154	-	SH3D21	ENSG00000214193	SH3 domain containing 21 [Source:HGNC Symbol;Acc:HGNC:26236]	+	gene	overlapping	0	4.25607e-06	9.22137e-05	0.500694	0.48954
COMT	22	19941607	19969975	+	TXNRD2	ENSG00000184470	thioredoxin reductase 2 [Source:HGNC Symbol;Acc:HGNC:18155]	-	gene	overlapping	0	5.84297e-16	7.43092e-14	0.492753	0.489267
RNF19A	8	100257060	100336218	-	SPAG1	ENSG00000104450	sperm associated antigen 1 [Source:HGNC Symbol;Acc:HGNC:11212]	+	gene	overlapping	0	1.78745e-11	1.28749e-09	0.494181	0.489101
CALM2	2	47160082	47176601	-	AC073283.3	ENSG00000273269	No description	-	gene	overlapping	0	0.00668696	0.041921	0.524148	0.489046
ACAD11	3	132558138	132660723	-	ACAD11	ENSG00000240303	acyl-CoA dehydrogenase family member 11 [Source:HGNC Symbol;Acc:HGNC:30211]	-	gene	overlapping	0	0.0039222	0.0278732	0.519368	0.488902
KCNK6	19	38319844	38332076	+	KCNK6	ENSG00000099337	potassium two pore domain channel subfamily K member 6 [Source:HGNC Symbol;Acc:HGNC:6281]	+	gene	overlapping	0	0.000431224	0.00471181	0.507622	0.488118
AD000671.3	19	35747057	35753415	-	PSENEN	ENSG00000205155	presenilin enhancer, gamma-secretase subunit [Source:HGNC Symbol;Acc:HGNC:30100]	+	gene	overlapping	0	0.000842934	0.00814771	0.509956	0.488081
MARC2	1	220748225	220784815	+	MARC2	ENSG00000117791	mitochondrial amidoxime reducing component 2 [Source:HGNC Symbol;Acc:HGNC:26064]	+	gene	overlapping	0	0.000219516	0.00269897	0.504757	0.487283
SRD5A3	4	55346109	55373096	+	SRD5A3	ENSG00000128039	steroid 5 alpha-reductase 3 [Source:HGNC Symbol;Acc:HGNC:25812]	+	gene	overlapping	0	0.00751981	0.0459967	0.521239	0.485743
FCHO2	5	72955981	73090522	+	FCHO2	ENSG00000157107	FCH domain only 2 [Source:HGNC Symbol;Acc:HGNC:25180]	+	gene	overlapping	0	7.43537e-07	2.0173e-05	0.494511	0.485201
SELENOK	3	53884410	53891988	-	SELENOK	ENSG00000113811	selenoprotein K [Source:HGNC Symbol;Acc:HGNC:30394]	-	gene	overlapping	0	6.09616e-05	0.000912667	0.499273	0.484829
SNHG6	8	66921684	66926398	-	MCMDC2	ENSG00000178460	minichromosome maintenance domain containing 2 [Source:HGNC Symbol;Acc:HGNC:26368]	+	gene	overlapping	0	0.00253027	0.0196146	0.511345	0.484639
RPS27A	2	55231903	55235853	+	CLHC1	ENSG00000162994	clathrin heavy chain linker domain containing 1 [Source:HGNC Symbol;Acc:HGNC:26453]	-	gene	overlapping	0	0.00662656	0.0416814	0.517565	0.483782
CST3	20	23626706	23638473	-	CST3	ENSG00000101439	cystatin C [Source:HGNC Symbol;Acc:HGNC:2475]	-	gene	overlapping	0	0.00633069	0.0401514	0.515943	0.482806
IRGQ	19	43584369	43596135	-	L34079.1	ENSG00000268361	No description	-	gene	overlapping	0	9.9074e-07	2.60128e-05	0.490563	0.481271
RABAC1	19	41956681	41959390	-	RABAC1	ENSG00000105404	Rab acceptor 1 [Source:HGNC Symbol;Acc:HGNC:9794]	-	gene	overlapping	0	1.65142e-12	1.34864e-10	0.484101	0.479767
ARRDC3	5	91368724	91383359	-	ARRDC3	ENSG00000113369	arrestin domain containing 3 [Source:HGNC Symbol;Acc:HGNC:29263]	-	gene	overlapping	0	0.000560259	0.00583635	0.498519	0.479289
RPUSD1	16	784974	788397	-	RPUSD1	ENSG00000007376	RNA pseudouridylate synthase domain containing 1 [Source:HGNC Symbol;Acc:HGNC:14173]	-	gene	overlapping	0	0.000154395	0.00200214	0.493905	0.478255
PTPRG	3	61561569	62297613	+	PTPRG	ENSG00000144724	protein tyrosine phosphatase, receptor type G [Source:HGNC Symbol;Acc:HGNC:9671]	+	gene	overlapping	0	0.000551141	0.00576103	0.497151	0.478124
PER1	17	8140472	8156506	-	PER1	ENSG00000179094	period circadian regulator 1 [Source:HGNC Symbol;Acc:HGNC:8845]	-	gene	overlapping	0	0.000431276	0.00471181	0.495107	0.476967
PLEKHG2	19	39412585	39428415	+	PLEKHG2	ENSG00000090924	pleckstrin homology and RhoGEF domain containing G2 [Source:HGNC Symbol;Acc:HGNC:29515]	+	gene	overlapping	0	0.000792958	0.00772644	0.49655	0.476499
IDI2	10	1018907	1025859	-	GTPBP4	ENSG00000107937	GTP binding protein 4 [Source:HGNC Symbol;Acc:HGNC:21535]	+	gene	overlapping	0	0.00554084	0.0362627	0.506143	0.475725
SHOC2	10	110919547	111013667	+	SHOC2	ENSG00000108061	SHOC2, leucine rich repeat scaffold protein [Source:HGNC Symbol;Acc:HGNC:15454]	+	gene	overlapping	0	9.53942e-07	2.5182e-05	0.484006	0.475102
STK10	5	172042073	172188386	-	STK10	ENSG00000072786	serine/threonine kinase 10 [Source:HGNC Symbol;Acc:HGNC:11388]	-	gene	overlapping	0	1.32286e-06	3.34039e-05	0.483473	0.474367
PGLS	19	17511629	17521288	+	AC010618.3	ENSG00000269439	No description	-	gene	overlapping	0	1.39347e-08	5.83634e-07	0.480815	0.47427
EML5	14	88612431	88792752	-	ZC3H14	ENSG00000100722	zinc finger CCCH-type containing 14 [Source:HGNC Symbol;Acc:HGNC:20509]	+	gene	overlapping	0	1.16744e-06	2.99151e-05	0.482336	0.47338
SRFBP1	5	121961961	122075570	+	SRFBP1	ENSG00000151304	serum response factor binding protein 1 [Source:HGNC Symbol;Acc:HGNC:26333]	+	gene	overlapping	0	0.0057094	0.0370973	0.502884	0.472802
MOB2	11	1469457	1501247	-	MOB2	ENSG00000182208	MOB kinase activator 2 [Source:HGNC Symbol;Acc:HGNC:24904]	-	gene	overlapping	0	5.30822e-06	0.000112028	0.481869	0.471718
AC239868.1	1	149844498	149849024	-	AC239868.1	ENSG00000261716	No description	-	gene	overlapping	0	0.00025099	0.00302352	0.487448	0.471379
ARHGAP42	11	100687653	100993941	+	AP001351.1	ENSG00000248027	No description	-	gene	overlapping	0	5.70287e-05	0.00086385	0.4832	0.470185
ZNF891	12	133106817	133130473	-	ZNF140	ENSG00000196387	zinc finger protein 140 [Source:HGNC Symbol;Acc:HGNC:12925]	+	gene	overlapping	0	1.81181e-05	0.000323063	0.481259	0.469885
AP001029.2	18	12438890	12448205	+	AP001029.2	ENSG00000267199	No description	+	gene	overlapping	0	0.00831794	0.0495747	0.502544	0.469796
AL353763.2	9	41012231	41014133	+	FRG1HP	ENSG00000276291	FSHD region gene 1 family member H, pseudogene [Source:HGNC Symbol;Acc:HGNC:51767]	+	gene	overlapping	0	0.000313836	0.00365438	0.486224	0.469793
TMEFF1	9	100473113	100577636	+	MSANTD3-TMEFF1	ENSG00000251349	MSANTD3-TMEFF1 readthrough [Source:HGNC Symbol;Acc:HGNC:38838]	+	gene	overlapping	0	7.91542e-06	0.000157521	0.479988	0.469568
SLC27A4	9	128340646	128361470	+	SLC27A4	ENSG00000167114	solute carrier family 27 member 4 [Source:HGNC Symbol;Acc:HGNC:10998]	+	gene	overlapping	0	0.00161512	0.0137205	0.491026	0.469171
B4GALT3	1	161171310	161177968	-	PPOX	ENSG00000143224	protoporphyrinogen oxidase [Source:HGNC Symbol;Acc:HGNC:9280]	+	gene	overlapping	0	0.000385408	0.004311	0.485872	0.469
TSNAXIP1	16	67806765	67832148	+	TSNAXIP1	ENSG00000102904	translin associated factor X interacting protein 1 [Source:HGNC Symbol;Acc:HGNC:18586]	+	gene	overlapping	0	0.00151569	0.0130317	0.489523	0.468129
RHOC	1	112701106	112707434	-	RHOC	ENSG00000155366	ras homolog family member C [Source:HGNC Symbol;Acc:HGNC:669]	-	gene	overlapping	0	0.00667142	0.0418451	0.498032	0.46774
ZNF250	8	144876497	144902168	-	ZNF250	ENSG00000196150	zinc finger protein 250 [Source:HGNC Symbol;Acc:HGNC:13044]	-	gene	overlapping	0	0.000174513	0.00221594	0.482014	0.467205
WDR19	4	39182404	39285810	+	WDR19	ENSG00000157796	WD repeat domain 19 [Source:HGNC Symbol;Acc:HGNC:18340]	+	gene	overlapping	0	0.00135075	0.0119157	0.487052	0.46635
CSNK1E	22	38290691	38318084	-	CSNK1E	ENSG00000213923	casein kinase 1 epsilon [Source:HGNC Symbol;Acc:HGNC:2453]	-	gene	overlapping	0	0.000225704	0.00276391	0.481482	0.466218
PKP4	2	158456964	158682879	+	PKP4	ENSG00000144283	plakophilin 4 [Source:HGNC Symbol;Acc:HGNC:9026]	+	gene	overlapping	0	0.000774928	0.00758615	0.484598	0.46599
RPL36A	X	101390824	101396154	+	RPL36A	ENSG00000241343	ribosomal protein L36a [Source:HGNC Symbol;Acc:HGNC:10359]	+	gene	overlapping	0	0.000653052	0.0066462	0.482495	0.464607
TGFB3	14	75958099	75982991	-	IFT43	ENSG00000119650	intraflagellar transport 43 [Source:HGNC Symbol;Acc:HGNC:29669]	+	gene	overlapping	0	0.00295477	0.0222135	0.488631	0.464528
DIMT1	5	62387254	62403939	-	KIF2A	ENSG00000068796	kinesin family member 2A [Source:HGNC Symbol;Acc:HGNC:6318]	+	gene	overlapping	0	3.41623e-05	0.000560978	0.476194	0.46441
CHRNE	17	4897774	4903074	-	MINK1	ENSG00000141503	misshapen like kinase 1 [Source:HGNC Symbol;Acc:HGNC:17565]	+	gene	overlapping	0	0.00656623	0.0413872	0.493743	0.464269
MED31	17	6643315	6651634	-	TXNDC17	ENSG00000129235	thioredoxin domain containing 17 [Source:HGNC Symbol;Acc:HGNC:28218]	+	gene	overlapping	0	0.00147496	0.0127488	0.484659	0.463951
DPP7	9	137110542	137115177	-	DPP7	ENSG00000176978	dipeptidyl peptidase 7 [Source:HGNC Symbol;Acc:HGNC:14892]	-	gene	overlapping	0	0.00564868	0.0368107	0.491667	0.463549
LINC01583	15	82088594	82097694	+	LINC01583	ENSG00000259518	long intergenic non-protein coding RNA 1583 [Source:HGNC Symbol;Acc:HGNC:51425]	+	gene	overlapping	0	0.00117572	0.010629	6.31434	0.463485
NDUFAF4	6	96889313	96897881	-	NDUFAF4	ENSG00000123545	NADH:ubiquinone oxidoreductase complex assembly factor 4 [Source:HGNC Symbol;Acc:HGNC:21034]	-	gene	overlapping	0	0.0060402	0.0386503	0.491722	0.463181
ZMYND19	9	137582079	137590490	-	ZMYND19	ENSG00000165724	zinc finger MYND-type containing 19 [Source:HGNC Symbol;Acc:HGNC:21146]	-	gene	overlapping	0	0.00428464	0.029807	0.489247	0.463149
CD59	11	33703010	33736491	-	AL049629.2	ENSG00000284969	CD59 glycoprotein [Source:UniProtKB/Swiss- Prot;Acc:P13987]	-	gene	overlapping	0	7.77946e-06	0.000155068	0.473026	0.463067
TRAF4	17	28743984	28750958	+	TRAF4	ENSG00000076604	TNF receptor associated factor 4 [Source:HGNC Symbol;Acc:HGNC:12034]	+	gene	overlapping	0	6.73172e-05	0.000993804	0.475576	0.462908
B3GLCT	13	31199936	31332276	+	B3GLCT	ENSG00000187676	beta 3-glucosyltransferase [Source:HGNC Symbol;Acc:HGNC:20207]	+	gene	overlapping	0	0.000379304	0.00425721	0.47826	0.462189
SSSCA1	11	65570430	65573942	+	SSSCA1	ENSG00000173465	Sjogren syndrome/scleroderma autoantigen 1 [Source:HGNC Symbol;Acc:HGNC:11328]	+	gene	overlapping	0	2.65363e-07	8.06928e-06	0.469343	0.461962
ZBTB47	3	42653684	42665854	+	AC006059.1	ENSG00000230084	No description	-	gene	overlapping	0	0.00597811	0.0383535	0.489941	0.461752
PPP2R3C	14	35085467	35122517	-	FAM177A1	ENSG00000151327	family with sequence similarity 177 member A1 [Source:HGNC Symbol;Acc:HGNC:19829]	+	gene	overlapping	0	0.000103743	0.00142554	0.474355	0.461122
ZBTB5	9	37438114	37465399	-	ZBTB5	ENSG00000168795	zinc finger and BTB domain containing 5 [Source:HGNC Symbol;Acc:HGNC:23836]	-	gene	overlapping	0	0.00305089	0.0227679	0.484318	0.460673
TDRD1	10	114179270	114232304	+	TDRD1	ENSG00000095627	tudor domain containing 1 [Source:HGNC Symbol;Acc:HGNC:11712]	+	gene	overlapping	0	0.00400604	0.0283043	5.54921	0.460221
CENPT	16	67828157	67847811	-	TSNAXIP1	ENSG00000102904	translin associated factor X interacting protein 1 [Source:HGNC Symbol;Acc:HGNC:18586]	+	gene	overlapping	0	0.000430601	0.00471076	0.475438	0.459345
ARRDC2	19	18001132	18014102	+	ARRDC2	ENSG00000105643	arrestin domain containing 2 [Source:HGNC Symbol;Acc:HGNC:25225]	+	gene	overlapping	0	0.000741849	0.00732668	0.476765	0.459137
WAC-AS1	10	28522652	28532743	-	WAC-AS1	ENSG00000254635	WAC antisense RNA 1 (head to head) [Source:HGNC Symbol;Acc:HGNC:27347]	-	gene	overlapping	0	0.000120169	0.00161402	0.471484	0.458255
PRKAB2	1	147155106	147172550	-	PRKAB2	ENSG00000131791	protein kinase AMP-activated non-catalytic subunit beta 2 [Source:HGNC Symbol;Acc:HGNC:9379]	-	gene	overlapping	0	9.68868e-05	0.00134572	0.46843	0.455786
PPP1R3F	X	49269843	49301461	+	PPP1R3F	ENSG00000049769	protein phosphatase 1 regulatory subunit 3F [Source:HGNC Symbol;Acc:HGNC:14944]	+	gene	overlapping	0	5.27817e-05	0.000806018	0.467234	0.455537
AC006547.2	22	20110821	20111875	-	DGCR8	ENSG00000128191	DGCR8, microprocessor complex subunit [Source:HGNC Symbol;Acc:HGNC:2847]	+	gene	overlapping	0	0.000822294	0.0079741	0.47205	0.454655
PALD1	10	70478821	70568449	+	PALD1	ENSG00000107719	phosphatase domain containing, paladin 1 [Source:HGNC Symbol;Acc:HGNC:23530]	+	gene	overlapping	0	0.00622545	0.039628	5.26806	0.454643
AC135178.2	17	8368638	8383187	-	AC135178.3	ENSG00000265749	No description	+	gene	overlapping	0	0.00486529	0.0328741	0.478685	0.4535
JUN	1	58780788	58784327	-	JUN	ENSG00000177606	Jun proto-oncogene, AP-1 transcription factor subunit [Source:HGNC Symbol;Acc:HGNC:6204]	-	gene	overlapping	0	5.29139e-06	0.000111769	0.461979	0.453016
RPL26	17	8377516	8383250	-	AC135178.3	ENSG00000265749	No description	+	gene	overlapping	0	0.00489282	0.0330127	0.477914	0.452815
ASAH2B	10	50739318	50816495	+	ASAH2B	ENSG00000204147	N-acylsphingosine amidohydrolase 2B [Source:HGNC Symbol;Acc:HGNC:23456]	+	gene	overlapping	0	0.00741387	0.0454854	0.480779	0.452777
PCP4	21	39867317	39929397	+	PCP4	ENSG00000183036	Purkinje cell protein 4 [Source:HGNC Symbol;Acc:HGNC:8742]	+	gene	overlapping	0	0.00345348	0.0251272	5.69718	0.452526
RSL24D1	15	55180806	55197067	-	RSL24D1	ENSG00000137876	ribosomal L24 domain containing 1 [Source:HGNC Symbol;Acc:HGNC:18479]	-	gene	overlapping	0	0.00787384	0.0476253	0.480447	0.452053
INSIG2	2	118088452	118110997	+	INSIG2	ENSG00000125629	insulin induced gene 2 [Source:HGNC Symbol;Acc:HGNC:20452]	+	gene	overlapping	0	1.66154e-05	0.000300085	0.461935	0.451945
ENTR1	9	136401922	136410609	-	ENTR1	ENSG00000165689	endosome associated trafficking regulator 1 [Source:HGNC Symbol;Acc:HGNC:10667]	-	gene	overlapping	0	0.00288986	0.0218196	0.473546	0.45162
C9orf72	9	27546545	27573866	-	C9orf72	ENSG00000147894	chromosome 9 open reading frame 72 [Source:HGNC Symbol;Acc:HGNC:28337]	-	gene	overlapping	0	0.00216581	0.0173392	0.471355	0.45087
AC027601.1	17	81228707	81233983	+	TEPSIN	ENSG00000167302	TEPSIN, adaptor related protein complex 4 accessory protein [Source:HGNC Symbol;Acc:HGNC:26458]	-	gene	overlapping	0	5.66519e-06	0.000118334	0.459544	0.450667
AC010616.2	19	41956879	41994232	-	RABAC1	ENSG00000105404	Rab acceptor 1 [Source:HGNC Symbol;Acc:HGNC:9794]	-	gene	overlapping	0	6.0868e-10	3.34747e-08	0.453767	0.449125
AL162586.1	9	127816066	127822520	+	ENG	ENSG00000106991	endoglin [Source:HGNC Symbol;Acc:HGNC:3349]	-	gene	overlapping	0	0.00100232	0.00936174	0.46631	0.44897
PRDM11	11	45095806	45235110	+	PRDM11	ENSG00000019485	PR/SET domain 11 [Source:HGNC Symbol;Acc:HGNC:13996]	+	gene	overlapping	0	0.00276485	0.0210335	0.469718	0.448498
TAF11	6	34877778	34888089	-	UHRF1BP1	ENSG00000065060	UHRF1 binding protein 1 [Source:HGNC Symbol;Acc:HGNC:21216]	+	gene	overlapping	0	0.00633695	0.0401702	0.474216	0.448231
MCOLN1	19	7522626	7534009	+	MCOLN1	ENSG00000090674	mucolipin 1 [Source:HGNC Symbol;Acc:HGNC:13356]	+	gene	overlapping	0	0.000794686	0.00774019	0.464476	0.447967
NIFK	2	121726945	121736923	-	NIFK-AS1	ENSG00000236859	NIFK antisense RNA 1 [Source:HGNC Symbol;Acc:HGNC:27385]	+	gene	overlapping	0	0.00116237	0.0105355	0.465403	0.447739
CASP7	10	113679162	113730907	+	CASP7	ENSG00000165806	caspase 7 [Source:HGNC Symbol;Acc:HGNC:1508]	+	gene	overlapping	0	0.000396547	0.00441738	0.462341	0.447687
ZNF662	3	42905731	42917641	+	AC099329.2	ENSG00000273328	No description	+	gene	overlapping	0	0.00557133	0.0364149	0.472617	0.447636
SP4	7	21428034	21514822	+	SP4	ENSG00000105866	Sp4 transcription factor [Source:HGNC Symbol;Acc:HGNC:11209]	+	gene	overlapping	0	0.00491328	0.0331232	0.471774	0.447622
DNAL1	14	73644875	73703732	+	DNAL1	ENSG00000119661	dynein axonemal light chain 1 [Source:HGNC Symbol;Acc:HGNC:23247]	+	gene	overlapping	0	0.00425012	0.029609	0.470728	0.447421
AC012321.1	16	69703065	69704652	+	NFAT5	ENSG00000102908	nuclear factor of activated T cells 5 [Source:HGNC Symbol;Acc:HGNC:7774]	+	gene	overlapping	0	3.08117e-05	0.000513207	0.457522	0.447161
FAM151B	5	80487969	80542563	+	AC008771.1	ENSG00000249042	No description	-	gene	overlapping	0	0.0041173	0.0289146	0.469146	0.446228
CDKN1A	6	36676460	36687339	+	CDKN1A	ENSG00000124762	cyclin dependent kinase inhibitor 1A [Source:HGNC Symbol;Acc:HGNC:1784]	+	gene	overlapping	0	8.12021e-05	0.00115953	0.457452	0.445906
GPR37	7	124745997	124765627	-	GPR37	ENSG00000170775	G protein-coupled receptor 37 [Source:HGNC Symbol;Acc:HGNC:4494]	-	gene	overlapping	0	0.00714771	0.0443168	4.99293	0.445901
DGKH	13	42040036	42256578	+	DGKH	ENSG00000102780	diacylglycerol kinase eta [Source:HGNC Symbol;Acc:HGNC:2854]	+	gene	overlapping	0	0.00682458	0.0426851	0.471438	0.445443
TGFB1I1	16	31471585	31477960	+	AC026471.6	ENSG00000280132	No description	-	gene	overlapping	0	0.00250798	0.0194908	0.464531	0.444362
MDM1	12	68272443	68332381	-	MDM1	ENSG00000111554	Mdm1 nuclear protein [Source:HGNC Symbol;Acc:HGNC:29917]	-	gene	overlapping	0	0.000764663	0.00750162	0.459616	0.443719
NXF1	11	62792123	62806302	-	NXF1	ENSG00000162231	nuclear RNA export factor 1 [Source:HGNC Symbol;Acc:HGNC:8071]	-	gene	overlapping	0	2.30267e-07	7.09036e-06	0.449694	0.443256
RPL12	9	127447674	127451405	-	RPL12	ENSG00000197958	ribosomal protein L12 [Source:HGNC Symbol;Acc:HGNC:10302]	-	gene	overlapping	0	0.000171723	0.00218849	0.455362	0.442862
KCNMA1	10	76869601	77638369	-	KCNMA1	ENSG00000156113	potassium calcium-activated channel subfamily M alpha 1 [Source:HGNC Symbol;Acc:HGNC:6284]	-	gene	overlapping	0	0.00203734	0.0165081	0.461578	0.442537
MAP1LC3B	16	87383995	87404779	+	FBXO31	ENSG00000103264	F-box protein 31 [Source:HGNC Symbol;Acc:HGNC:16510]	-	gene	overlapping	0	0.00139247	0.0122087	0.46005	0.442435
MUM1	19	1354711	1378431	+	MUM1	ENSG00000160953	melanoma associated antigen (mutated) 1 [Source:HGNC Symbol;Acc:HGNC:29641]	+	gene	overlapping	0	5.25005e-08	1.89359e-06	0.447889	0.442135
CAMLG	5	134738501	134752160	+	CAMLG	ENSG00000164615	calcium modulating ligand [Source:HGNC Symbol;Acc:HGNC:1471]	+	gene	overlapping	0	0.00320106	0.0236456	0.463046	0.442079
KDM6B	17	7839904	7854796	+	KDM6B	ENSG00000132510	lysine demethylase 6B [Source:HGNC Symbol;Acc:HGNC:29012]	+	gene	overlapping	0	0.000153117	0.00198872	0.453249	0.441097
CASP3	4	184627696	184649509	-	CASP3	ENSG00000164305	caspase 3 [Source:HGNC Symbol;Acc:HGNC:1504]	-	gene	overlapping	0	0.00084252	0.00814771	0.455821	0.440058
LUC7L	16	188969	229463	-	LUC7L	ENSG00000007392	LUC7 like [Source:HGNC Symbol;Acc:HGNC:6723]	-	gene	overlapping	0	1.92852e-07	6.09192e-06	0.446105	0.439898
ZNF577	19	51804816	51890950	-	FPR3	ENSG00000187474	formyl peptide receptor 3 [Source:HGNC Symbol;Acc:HGNC:3828]	+	gene	overlapping	0	3.10585e-05	0.000516611	0.449528	0.439685
PARVB	22	43999211	44172949	+	SAMM50	ENSG00000100347	SAMM50 sorting and assembly machinery component [Source:HGNC Symbol;Acc:HGNC:24276]	+	gene	overlapping	0	2.67832e-11	1.87929e-09	0.443237	0.4395
FKBP10	17	41812680	41823217	+	FKBP10	ENSG00000141756	FK506 binding protein 10 [Source:HGNC Symbol;Acc:HGNC:18169]	+	gene	overlapping	0	8.53623e-05	0.0012101	0.450426	0.439329
KLHL2	4	165207618	165323156	+	TMEM192	ENSG00000170088	transmembrane protein 192 [Source:HGNC Symbol;Acc:HGNC:26775]	-	gene	overlapping	0	0.00827037	0.0493997	0.465269	0.439093
FBXO46	19	45710629	45730904	-	FBXO46	ENSG00000177051	F-box protein 46 [Source:HGNC Symbol;Acc:HGNC:25069]	-	gene	overlapping	0	0.00388926	0.0277198	0.459343	0.438051
VMP1	17	59707192	59842255	+	PTRH2	ENSG00000141378	peptidyl-tRNA hydrolase 2 [Source:HGNC Symbol;Acc:HGNC:24265]	-	gene	overlapping	0	0.00043433	0.00473716	0.451863	0.43798
WSB2	12	118032694	118062430	-	RFC5	ENSG00000111445	replication factor C subunit 5 [Source:HGNC Symbol;Acc:HGNC:9973]	+	gene	overlapping	0	0.00175337	0.0146569	0.455603	0.437771
KLHL28	14	44924319	45042322	-	KLHL28	ENSG00000179454	kelch like family member 28 [Source:HGNC Symbol;Acc:HGNC:19741]	-	gene	overlapping	0	0.00143685	0.0124949	0.454287	0.437227
MZF1	19	58561931	58573575	-	MZF1-AS1	ENSG00000267858	MZF1 antisense RNA 1 [Source:HGNC Symbol;Acc:HGNC:51271]	+	gene	overlapping	0	0.00045308	0.00489743	0.450279	0.436447
UBE2D4	7	43926438	43956136	+	UBE2D4	ENSG00000078967	ubiquitin conjugating enzyme E2 D4 (putative) [Source:HGNC Symbol;Acc:HGNC:21647]	+	gene	overlapping	0	6.93223e-09	3.08326e-07	0.44036	0.43552
SNX7	1	98661701	98760500	+	SNX7	ENSG00000162627	sorting nexin 7 [Source:HGNC Symbol;Acc:HGNC:14971]	+	gene	overlapping	0	2.13953e-08	8.62097e-07	0.440679	0.435498
AC016026.1	22	17787652	17811497	-	MICAL3	ENSG00000243156	microtubule associated monooxygenase, calponin and LIM domain containing 3 [Source:HGNC Symbol;Acc:HGNC:24694]	-	gene	overlapping	0	0.00065222	0.00664133	0.450009	0.435432
AP003068.1	11	65110714	65111695	-	VPS51	ENSG00000149823	VPS51, GARP complex subunit [Source:HGNC Symbol;Acc:HGNC:1172]	+	gene	overlapping	0	0.000775143	0.00758615	0.45013	0.435129
RPS24	10	78033732	78056813	+	RPS24	ENSG00000138326	ribosomal protein S24 [Source:HGNC Symbol;Acc:HGNC:10411]	+	gene	overlapping	0	5.91033e-05	0.000889207	0.445331	0.435053
AC007283.1	2	201166965	201167546	+	CFLAR	ENSG00000003402	CASP8 and FADD like apoptosis regulator [Source:HGNC Symbol;Acc:HGNC:1876]	+	gene	overlapping	0	0.00373275	0.0267866	0.453601	0.43322
ROBO1	3	78597240	79767815	-	ROBO1	ENSG00000169855	roundabout guidance receptor 1 [Source:HGNC Symbol;Acc:HGNC:10249]	-	gene	overlapping	0	1.24159e-05	0.00023196	0.440786	0.432331
SH3PXD2A	10	103594027	103855543	-	SH3PXD2A	ENSG00000107957	SH3 and PX domains 2A [Source:HGNC Symbol;Acc:HGNC:23664]	-	gene	overlapping	0	3.57628e-08	1.3497e-06	0.436326	0.431132
AP002807.1	11	68050740	68053762	+	TCIRG1	ENSG00000110719	T cell immune regulator 1, ATPase H+ transporting V0 subunit a3 [Source:HGNC Symbol;Acc:HGNC:11647]	+	gene	overlapping	0	0.0033575	0.0245459	0.450582	0.431026
GNAS	20	58839718	58911192	+	GNAS-AS1	ENSG00000235590	GNAS antisense RNA 1 [Source:HGNC Symbol;Acc:HGNC:24872]	-	gene	overlapping	0	5.9511e-06	0.000123203	0.436989	0.429306
FERMT3	11	64206678	64223886	+	FERMT3	ENSG00000149781	fermitin family member 3 [Source:HGNC Symbol;Acc:HGNC:23151]	+	gene	overlapping	0	0.00397613	0.0281764	0.448653	0.428687
AL049629.2	11	33698261	33722467	-	AL049629.2	ENSG00000284969	CD59 glycoprotein [Source:UniProtKB/Swiss- Prot;Acc:P13987]	-	gene	overlapping	0	0.00095219	0.00898747	0.443337	0.428513
SNHG12	1	28578538	28582983	-	TRNAU1AP	ENSG00000180098	tRNA selenocysteine 1 associated protein 1 [Source:HGNC Symbol;Acc:HGNC:30813]	+	gene	overlapping	0	0.00173165	0.0145135	0.444894	0.428298
SBDS	7	66987677	66995601	-	SBDS	ENSG00000126524	SBDS, ribosome maturation factor [Source:HGNC Symbol;Acc:HGNC:19440]	-	gene	overlapping	0	0.000270399	0.00321452	0.440305	0.428278
LINC01003	7	152463786	152465549	+	LINC01003	ENSG00000261455	long intergenic non-protein coding RNA 1003 [Source:HGNC Symbol;Acc:HGNC:48957]	+	gene	overlapping	0	0.00661995	0.0416506	0.450016	0.427456
STK24	13	98445185	98577940	-	FARP1	ENSG00000152767	FERM, ARH/RhoGEF and pleckstrin domain protein 1 [Source:HGNC Symbol;Acc:HGNC:3591]	+	gene	overlapping	0	2.17032e-26	7.06597e-24	0.428629	0.427294
CCDC78	16	722582	726954	-	FAM173A	ENSG00000103254	family with sequence similarity 173 member A [Source:HGNC Symbol;Acc:HGNC:14152]	+	gene	overlapping	0	0.00816082	0.0488649	0.450755	0.426963
AC012467.2	3	53858994	53861576	-	IL17RB	ENSG00000056736	interleukin 17 receptor B [Source:HGNC Symbol;Acc:HGNC:18015]	+	gene	overlapping	0	0.00208352	0.0168183	0.443916	0.42684
PCGF6	10	103302796	103351134	-	PCGF6	ENSG00000156374	polycomb group ring finger 6 [Source:HGNC Symbol;Acc:HGNC:21156]	-	gene	overlapping	0	0.00687561	0.0429163	0.449336	0.426674
MINOS1-NBL1	1	19597067	19656927	+	MINOS1	ENSG00000173436	mitochondrial inner membrane organizing system 1 [Source:HGNC Symbol;Acc:HGNC:32068]	+	gene	overlapping	0	7.04171e-05	0.00103084	0.436532	0.426643
PRDX4	X	23664262	23686399	+	PRDX4	ENSG00000123131	peroxiredoxin 4 [Source:HGNC Symbol;Acc:HGNC:17169]	+	gene	overlapping	0	0.00136926	0.0120485	0.442057	0.426428
MALT1	18	58671386	58754477	+	AC104971.1	ENSG00000267226	uncharacterized LOC101927322 [Source:NCBI gene;Acc:101927322]	-	gene	overlapping	0	7.17268e-08	2.49491e-06	0.431538	0.426279
YAF2	12	42157104	42238349	-	YAF2	ENSG00000015153	YY1 associated factor 2 [Source:HGNC Symbol;Acc:HGNC:17363]	-	gene	overlapping	0	0.000312435	0.00364155	0.437252	0.425235
C21orf2	21	44328944	44339402	-	AP001062.3	ENSG00000241728	No description	-	gene	overlapping	0	0.00212538	0.0170884	0.441082	0.424275
PARP6	15	72241181	72272999	-	PARP6	ENSG00000137817	poly(ADP-ribose) polymerase family member 6 [Source:HGNC Symbol;Acc:HGNC:26921]	-	gene	overlapping	0	5.61874e-14	5.62288e-12	0.426404	0.423783
AL137186.2	10	5934270	5945900	-	FBH1	ENSG00000134452	F-box DNA helicase 1 [Source:HGNC Symbol;Acc:HGNC:13620]	+	gene	overlapping	0	0.000608559	0.00624624	0.436973	0.423732
HEBP2	6	138403531	138422197	+	MARCKSL1P2	ENSG00000215878	MARCKS like 1 pseudogene 2 [Source:HGNC Symbol;Acc:HGNC:45240]	-	gene	overlapping	0	1.09957e-07	3.66507e-06	0.428066	0.422786
ATP1B3	3	141876124	141926514	+	ATP1B3	ENSG00000069849	ATPase Na+/K+ transporting subunit beta 3 [Source:HGNC Symbol;Acc:HGNC:806]	+	gene	overlapping	0	6.88641e-07	1.88512e-05	0.428307	0.422269
TEPSIN	17	81228277	81239091	-	TEPSIN	ENSG00000167302	TEPSIN, adaptor related protein complex 4 accessory protein [Source:HGNC Symbol;Acc:HGNC:26458]	-	gene	overlapping	0	1.17497e-05	0.000221284	0.429821	0.422018
NRBF2	10	63133247	63155031	+	NRBF2	ENSG00000148572	nuclear receptor binding factor 2 [Source:HGNC Symbol;Acc:HGNC:19692]	+	gene	overlapping	0	0.00244543	0.0190836	0.438891	0.421877
CD72	9	35609533	35646810	-	TESK1	ENSG00000107140	testis associated actin remodelling kinase 1 [Source:HGNC Symbol;Acc:HGNC:11731]	+	gene	overlapping	0	0.00418473	0.0292955	0.440825	0.421625
NPHP1	2	110122311	110205066	-	NPHP1	ENSG00000144061	nephrocystin 1 [Source:HGNC Symbol;Acc:HGNC:7905]	-	gene	overlapping	0	0.000209503	0.00259152	0.43231	0.421297
MACO1	1	25430858	25500209	+	MACO1	ENSG00000204178	macoilin 1 [Source:HGNC Symbol;Acc:HGNC:25572]	+	gene	overlapping	0	1.25374e-08	5.29652e-07	0.425474	0.420953
CCDC57	17	82101460	82212830	-	CCDC57	ENSG00000176155	coiled-coil domain containing 57 [Source:HGNC Symbol;Acc:HGNC:27564]	-	gene	overlapping	0	0.00122569	0.0110276	0.434917	0.420303
TRAK1	3	42013802	42225889	+	TRAK1	ENSG00000182606	trafficking kinesin protein 1 [Source:HGNC Symbol;Acc:HGNC:29947]	+	gene	overlapping	0	1.27297e-07	4.17788e-06	0.425445	0.420207
DDX20	1	111755245	111768016	+	AL049557.1	ENSG00000284755	inka box actin regulator 2 [Source:NCBI gene;Acc:55924]	-	gene	overlapping	0	0.00687494	0.0429163	0.441505	0.419982
CCDC73	11	32602246	32794658	-	EIF3M	ENSG00000149100	eukaryotic translation initiation factor 3 subunit M [Source:HGNC Symbol;Acc:HGNC:24460]	+	gene	overlapping	0	0.00396875	0.0281385	0.43858	0.419876
ADAMTSL5	19	1505018	1513604	-	ADAMTSL5	ENSG00000185761	ADAMTS like 5 [Source:HGNC Symbol;Acc:HGNC:27912]	-	gene	overlapping	0	0.00129536	0.0115396	0.433032	0.418451
PSENEN	19	35745114	35747519	+	AD000671.2	ENSG00000267120	No description	-	gene	overlapping	0	0.00075995	0.00746439	0.431097	0.417937
TPTEP2-CSNK1E	22	38291918	38398522	-	CSNK1E	ENSG00000213923	casein kinase 1 epsilon [Source:HGNC Symbol;Acc:HGNC:2453]	-	gene	overlapping	0	0.00117358	0.0106135	0.431723	0.417527
AZIN2	1	33081104	33120530	+	AZIN2	ENSG00000142920	antizyme inhibitor 2 [Source:HGNC Symbol;Acc:HGNC:29957]	+	gene	overlapping	0	0.00144223	0.012528	0.432028	0.417274
PHF11	13	49495610	49528987	+	PHF11	ENSG00000136147	PHD finger protein 11 [Source:HGNC Symbol;Acc:HGNC:17024]	+	gene	overlapping	0	0.000963663	0.00906771	0.430477	0.416858
SYDE1	19	15107403	15114988	+	SYDE1	ENSG00000105137	synapse defective Rho GTPase homolog 1 [Source:HGNC Symbol;Acc:HGNC:25824]	+	gene	overlapping	0	0.00251254	0.0195199	0.432636	0.416243
WDR45	X	49071470	49101170	-	PRAF2	ENSG00000243279	PRA1 domain family member 2 [Source:HGNC Symbol;Acc:HGNC:28911]	-	gene	overlapping	0	1.11794e-07	3.71398e-06	0.421089	0.416053
ZNF862	7	149838367	149867479	+	ZNF862	ENSG00000106479	zinc finger protein 862 [Source:HGNC Symbol;Acc:HGNC:34519]	+	gene	overlapping	0	3.87499e-06	8.49533e-05	0.422636	0.415942
ZNRF2	7	30284307	30367692	+	ZNRF2	ENSG00000180233	zinc and ring finger 2 [Source:HGNC Symbol;Acc:HGNC:22316]	+	gene	overlapping	0	7.6658e-05	0.00110368	0.425034	0.41581
IFT20	17	28328325	28335489	-	TMEM97	ENSG00000109084	transmembrane protein 97 [Source:HGNC Symbol;Acc:HGNC:28106]	+	gene	overlapping	0	6.22533e-05	0.00092859	0.424281	0.415319
AL035458.2	20	34234840	34281173	-	ASIP	ENSG00000101440	agouti signaling protein [Source:HGNC Symbol;Acc:HGNC:745]	+	gene	overlapping	0	0.00015325	0.0019894	0.424902	0.414873
CCDC14	3	123897305	123961408	-	CCDC14	ENSG00000175455	coiled-coil domain containing 14 [Source:HGNC Symbol;Acc:HGNC:25766]	-	gene	overlapping	0	0.00187199	0.0154374	0.429917	0.414689
PANK3	5	168548495	168579600	-	PANK3	ENSG00000120137	pantothenate kinase 3 [Source:HGNC Symbol;Acc:HGNC:19365]	-	gene	overlapping	0	3.70253e-05	0.000597938	0.422887	0.414518
FSD1L	9	105447796	105552433	+	FSD1L	ENSG00000106701	fibronectin type III and SPRY domain containing 1 like [Source:HGNC Symbol;Acc:HGNC:13753]	+	gene	overlapping	0	0.000846456	0.0081727	0.426132	0.413185
DND1	5	140670794	140673586	-	WDR55	ENSG00000120314	WD repeat domain 55 [Source:HGNC Symbol;Acc:HGNC:25971]	+	gene	overlapping	0	0.00033389	0.00384209	0.423276	0.412252
HTRA2	2	74529377	74533348	+	AUP1	ENSG00000115307	AUP1, lipid droplet regulating VLDL assembly factor [Source:HGNC Symbol;Acc:HGNC:891]	-	gene	overlapping	0	1.65123e-11	1.19643e-09	0.415169	0.412158
ZBTB8A	1	32539427	32605939	+	AL033529.1	ENSG00000254553	No description	+	gene	overlapping	0	1.33274e-05	0.000246349	0.419065	0.411733
Z98883.1	16	568837	576257	+	PIGQ	ENSG00000007541	phosphatidylinositol glycan anchor biosynthesis class Q [Source:HGNC Symbol;Acc:HGNC:14135]	+	gene	overlapping	0	0.000503803	0.00533472	0.423154	0.41146
OLMALINC	10	100373513	100454043	+	OLMALINC	ENSG00000235823	oligodendrocyte maturation-associated long intergenic non-coding RNA [Source:HGNC Symbol;Acc:HGNC:28060]	+	gene	overlapping	0	0.00748722	0.0458778	0.431633	0.411065
P4HA1	10	73007217	73096974	-	P4HA1	ENSG00000122884	prolyl 4-hydroxylase subunit alpha 1 [Source:HGNC Symbol;Acc:HGNC:8546]	-	gene	overlapping	0	1.21268e-07	4.00691e-06	0.415884	0.411005
PHACTR3	20	59577509	59847711	+	PHACTR3	ENSG00000087495	phosphatase and actin regulator 3 [Source:HGNC Symbol;Acc:HGNC:15833]	+	gene	overlapping	0	1.83954e-05	0.000326437	8.90545	0.410825
AD000671.1	19	35745678	35754519	+	PSENEN	ENSG00000205155	presenilin enhancer, gamma-secretase subunit [Source:HGNC Symbol;Acc:HGNC:30100]	+	gene	overlapping	0	0.000112795	0.00153524	0.419505	0.410205
TMEM243	7	87196160	87220587	-	DMTF1	ENSG00000135164	cyclin D binding myb like transcription factor 1 [Source:HGNC Symbol;Acc:HGNC:14603]	+	gene	overlapping	0	1.97802e-05	0.000347716	0.41765	0.410098
AC018557.1	16	66720897	66731785	+	DYNC1LI2	ENSG00000135720	dynein cytoplasmic 1 light intermediate chain 2 [Source:HGNC Symbol;Acc:HGNC:2966]	-	gene	overlapping	0	0.000592327	0.00611345	0.421921	0.410034
P3H1	1	42746335	42767084	-	P3H1	ENSG00000117385	prolyl 3-hydroxylase 1 [Source:HGNC Symbol;Acc:HGNC:19316]	-	gene	overlapping	0	0.000100831	0.00139417	0.418472	0.409362
ESRRA	11	64305572	64316743	+	ESRRA	ENSG00000173153	estrogen related receptor alpha [Source:HGNC Symbol;Acc:HGNC:3471]	+	gene	overlapping	0	1.8588e-07	5.8793e-06	0.414214	0.409249
TMEM147	19	35545595	35547526	+	TMEM147-AS1	ENSG00000236144	TMEM147 antisense RNA 1 [Source:HGNC Symbol;Acc:HGNC:51273]	-	gene	overlapping	0	1.63862e-06	4.01323e-05	0.414738	0.408855
YPEL5	2	30146941	30160533	+	YPEL5	ENSG00000119801	yippee like 5 [Source:HGNC Symbol;Acc:HGNC:18329]	+	gene	overlapping	0	0.000498374	0.0052887	0.420089	0.408655
DCAF12	9	34086387	34127399	-	AL354989.1	ENSG00000228352	No description	+	gene	overlapping	0	0.000178456	0.00225896	0.418318	0.408539
RNASEH2B	13	50909678	51024120	+	RNASEH2B-AS1	ENSG00000233672	RNASEH2B antisense RNA 1 [Source:HGNC Symbol;Acc:HGNC:39967]	-	gene	overlapping	0	0.00443133	0.0305921	0.425089	0.407604
NPTN-IT1	15	73567012	73569294	-	NPTN	ENSG00000156642	neuroplastin [Source:HGNC Symbol;Acc:HGNC:17867]	-	gene	overlapping	0	0.00805978	0.0484142	0.427274	0.406962
MACROD1	11	63998558	64166106	-	OTUB1	ENSG00000167770	OTU deubiquitinase, ubiquitin aldehyde binding 1 [Source:HGNC Symbol;Acc:HGNC:23077]	+	gene	overlapping	0	0.00294741	0.0221855	0.422412	0.406645
P4HA2-AS1	5	132184876	132192808	+	P4HA2-AS1	ENSG00000237714	P4HA2 antisense RNA 1 [Source:HGNC Symbol;Acc:HGNC:43560]	+	gene	overlapping	0	0.0028378	0.021473	0.421303	0.405762
CHKB-CPT1B	22	50568869	50582965	-	CPT1B	ENSG00000205560	carnitine palmitoyltransferase 1B [Source:HGNC Symbol;Acc:HGNC:2329]	-	gene	overlapping	0	0.0016559	0.0140151	0.419583	0.40571
R3HDM4	19	896503	913245	-	R3HDM4	ENSG00000198858	R3H domain containing 4 [Source:HGNC Symbol;Acc:HGNC:28270]	-	gene	overlapping	0	0.000894481	0.00856527	0.418055	0.405705
WDR60	7	158856578	158956747	+	WDR60	ENSG00000126870	WD repeat domain 60 [Source:HGNC Symbol;Acc:HGNC:21862]	+	gene	overlapping	0	0.000921743	0.00876104	0.417994	0.405581
DCBLD1	6	117453817	117569858	+	AL132671.2	ENSG00000282218	No description	-	gene	overlapping	0	0.00251731	0.0195446	0.420388	0.405309
PTPN21	14	88465778	88554733	-	SPATA7	ENSG00000042317	spermatogenesis associated 7 [Source:HGNC Symbol;Acc:HGNC:20423]	+	gene	overlapping	0	3.22258e-07	9.55e-06	0.409688	0.404688
KLHL7	7	23105758	23177914	+	KLHL7	ENSG00000122550	kelch like family member 7 [Source:HGNC Symbol;Acc:HGNC:15646]	+	gene	overlapping	0	9.55362e-07	2.51923e-05	0.409608	0.404182
ARHGAP24	4	85475114	86002670	+	ARHGAP24	ENSG00000138639	Rho GTPase activating protein 24 [Source:HGNC Symbol;Acc:HGNC:25361]	+	gene	overlapping	0	0.000384901	0.00430729	0.414664	0.404069
ITPRIPL2	16	19113932	19121629	+	ITPRIPL2	ENSG00000205730	ITPRIP like 2 [Source:HGNC Symbol;Acc:HGNC:27257]	+	gene	overlapping	0	6.86891e-05	0.00100857	0.41234	0.404009
ENKD1	16	67662945	67667265	-	ENKD1	ENSG00000124074	enkurin domain containing 1 [Source:HGNC Symbol;Acc:HGNC:25246]	-	gene	overlapping	0	0.000195616	0.00244825	0.41324	0.403687
PCGF3	4	705748	770640	+	PCGF3	ENSG00000185619	polycomb group ring finger 3 [Source:HGNC Symbol;Acc:HGNC:10066]	+	gene	overlapping	0	1.78234e-09	9.0293e-08	0.407059	0.403511
POMT2	14	77274956	77320884	-	POMT2	ENSG00000009830	protein O-mannosyltransferase 2 [Source:HGNC Symbol;Acc:HGNC:19743]	-	gene	overlapping	0	4.91517e-05	0.000760093	0.41116	0.403215
MRPS24	7	43866558	43869893	-	MRPS24	ENSG00000062582	mitochondrial ribosomal protein S24 [Source:HGNC Symbol;Acc:HGNC:14510]	-	gene	overlapping	0	0.000267692	0.00318699	0.413086	0.403138
DENND6A	3	57625457	57693089	-	DENND6A	ENSG00000174839	DENN domain containing 6A [Source:HGNC Symbol;Acc:HGNC:26635]	-	gene	overlapping	0	4.80849e-05	0.000745957	0.41098	0.403068
NCKAP1	2	182909115	183038858	-	NCKAP1	ENSG00000061676	NCK associated protein 1 [Source:HGNC Symbol;Acc:HGNC:7666]	-	gene	overlapping	0	0.000391832	0.00437284	0.411943	0.401528
AC023355.1	15	48312353	48331856	-	AC023355.1	ENSG00000259488	No description	-	gene	overlapping	0	4.30115e-08	1.58409e-06	0.405744	0.401509
TBC1D25	X	48539457	48562609	+	TBC1D25	ENSG00000068354	TBC1 domain family member 25 [Source:HGNC Symbol;Acc:HGNC:8092]	+	gene	overlapping	0	9.5765e-06	0.000184999	0.407847	0.401301
RELL2	5	141636950	141641077	+	RELL2	ENSG00000164620	RELT like 2 [Source:HGNC Symbol;Acc:HGNC:26902]	+	gene	overlapping	0	0.000286329	0.00337887	0.410683	0.400817
IRAK1	X	154010500	154019980	-	IRAK1	ENSG00000184216	interleukin 1 receptor associated kinase 1 [Source:HGNC Symbol;Acc:HGNC:6112]	-	gene	overlapping	0	3.24783e-14	3.36041e-12	0.40267	0.400503
PTPRM	18	7566782	8406861	+	PTPRM	ENSG00000173482	protein tyrosine phosphatase, receptor type M [Source:HGNC Symbol;Acc:HGNC:9675]	+	gene	overlapping	0	6.92675e-06	0.000140363	0.40675	0.400451
WBP1L	10	102743970	102816267	+	WBP1L	ENSG00000166272	WW domain binding protein 1 like [Source:HGNC Symbol;Acc:HGNC:23510]	+	gene	overlapping	0	2.18434e-06	5.12061e-05	0.405791	0.400144
MCUR1	6	13786557	13814568	-	MCUR1	ENSG00000050393	mitochondrial calcium uniporter regulator 1 [Source:HGNC Symbol;Acc:HGNC:21097]	-	gene	overlapping	0	1.03592e-06	2.69958e-05	0.405117	0.399835
PLOD1	1	11934205	11975538	+	PLOD1	ENSG00000083444	procollagen-lysine,2-oxoglutarate 5- dioxygenase 1 [Source:HGNC Symbol;Acc:HGNC:9081]	+	gene	overlapping	0	0.000678311	0.00683857	0.410821	0.399598
AC135050.1	16	31056460	31062803	+	AC135050.1	ENSG00000232748	No description	+	gene	overlapping	0	0.00181851	0.0151035	0.412162	0.398782
UHRF2	9	6413151	6507054	+	UHRF2	ENSG00000147854	ubiquitin like with PHD and ring finger domains 2 [Source:HGNC Symbol;Acc:HGNC:12557]	+	gene	overlapping	0	1.27395e-16	1.72819e-14	0.400564	0.398768
RGS19	20	64073181	64079988	-	RGS19	ENSG00000171700	regulator of G protein signaling 19 [Source:HGNC Symbol;Acc:HGNC:13735]	-	gene	overlapping	0	0.00020933	0.00259068	0.408053	0.398768
HINFP	11	119121587	119136044	+	HINFP	ENSG00000172273	histone H4 transcription factor [Source:HGNC Symbol;Acc:HGNC:17850]	+	gene	overlapping	0	0.000121922	0.00163487	0.406785	0.398206
ATP6V0A2	12	123712318	123761755	+	ATP6V0A2	ENSG00000185344	ATPase H+ transporting V0 subunit a2 [Source:HGNC Symbol;Acc:HGNC:18481]	+	gene	overlapping	0	0.000524381	0.00551674	0.407868	0.397313
FBXW9	19	12688053	12696643	-	GNG14	ENSG00000283980	G protein subunit gamma 14 [Source:HGNC Symbol;Acc:HGNC:53439]	+	gene	overlapping	0	0.00503308	0.0337353	0.413842	0.397241
LIN37	19	35748361	35754519	+	AD000671.1	ENSG00000188223	No description	+	gene	overlapping	0	0.000853636	0.00823877	0.408596	0.397145
SAMD4A	14	54567097	54793315	+	SAMD4A	ENSG00000020577	sterile alpha motif domain containing 4A [Source:HGNC Symbol;Acc:HGNC:23023]	+	gene	overlapping	0	0.000956941	0.00901141	0.408655	0.396975
C19orf70	19	5678421	5680896	-	RPL36	ENSG00000130255	ribosomal protein L36 [Source:HGNC Symbol;Acc:HGNC:13631]	+	gene	overlapping	0	0.00467457	0.0318659	0.412873	0.396642
ARL2	11	65014113	65022184	+	ARL2	ENSG00000213465	ADP ribosylation factor like GTPase 2 [Source:HGNC Symbol;Acc:HGNC:693]	+	gene	overlapping	0	4.03255e-05	0.00063898	0.403866	0.396495
ZNF266	19	9412598	9435578	-	ZNF266	ENSG00000174652	zinc finger protein 266 [Source:HGNC Symbol;Acc:HGNC:13059]	-	gene	overlapping	0	0.00183955	0.0152162	0.409176	0.396051
ORMDL1	2	189770323	189784371	-	ORMDL1	ENSG00000128699	ORMDL sphingolipid biosynthesis regulator 1 [Source:HGNC Symbol;Acc:HGNC:16036]	-	gene	overlapping	0	0.00317191	0.0234859	0.410284	0.395583
FAM69A	1	92832737	92961522	-	RPL5	ENSG00000122406	ribosomal protein L5 [Source:HGNC Symbol;Acc:HGNC:10360]	+	gene	overlapping	0	0.00783886	0.0475009	0.413684	0.395297
ZNF431	19	21142024	21196053	+	ZNF431	ENSG00000196705	zinc finger protein 431 [Source:HGNC Symbol;Acc:HGNC:20809]	+	gene	overlapping	0	0.00385608	0.0275315	0.410038	0.394775
APBB2	4	40810027	41216714	-	APBB2	ENSG00000163697	amyloid beta precursor protein binding family B member 2 [Source:HGNC Symbol;Acc:HGNC:582]	-	gene	overlapping	0	2.74862e-09	1.32378e-07	0.397988	0.394591
ENGASE	17	79074939	79088599	+	ENGASE	ENSG00000167280	endo-beta-N-acetylglucosaminidase [Source:HGNC Symbol;Acc:HGNC:24622]	+	gene	overlapping	0	0.000313411	0.00365118	0.403868	0.394353
KLHL17	1	960587	965715	+	KLHL17	ENSG00000187961	kelch like family member 17 [Source:HGNC Symbol;Acc:HGNC:24023]	+	gene	overlapping	0	0.00265964	0.0203647	0.407904	0.393958
CFLAR	2	201116104	201176687	+	CFLAR	ENSG00000003402	CASP8 and FADD like apoptosis regulator [Source:HGNC Symbol;Acc:HGNC:1876]	+	gene	overlapping	0	5.41787e-06	0.000113752	0.399409	0.393574
AGPAT4	6	161129979	161274061	-	AGPAT4	ENSG00000026652	1-acylglycerol-3-phosphate O-acyltransferase 4 [Source:HGNC Symbol;Acc:HGNC:20885]	-	gene	overlapping	0	0.000230725	0.00281411	0.402446	0.393416
TMEM165	4	55395957	55453397	+	TMEM165	ENSG00000134851	transmembrane protein 165 [Source:HGNC Symbol;Acc:HGNC:30760]	+	gene	overlapping	0	0.00839063	0.0498983	0.411818	0.393368
ZBTB10	8	80485619	80526265	+	AC009812.1	ENSG00000251867	No description	-	gene	overlapping	0	0.00484229	0.0328046	0.408624	0.39275
EVL	14	99971449	100144236	+	EVL	ENSG00000196405	Enah/Vasp-like [Source:HGNC Symbol;Acc:HGNC:20234]	+	gene	overlapping	0	0.00633539	0.0401702	0.409577	0.392593
CLPTM1L	5	1317744	1345099	-	CLPTM1L	ENSG00000049656	CLPTM1 like [Source:HGNC Symbol;Acc:HGNC:24308]	-	gene	overlapping	0	3.79693e-05	0.000608755	0.399284	0.392208
PAN2	12	56316223	56334053	-	CNPY2	ENSG00000257727	canopy FGF signaling regulator 2 [Source:HGNC Symbol;Acc:HGNC:13529]	-	gene	overlapping	0	0.00761611	0.046503	0.409948	0.39217
LCAT	16	67939750	67944131	-	LCAT	ENSG00000213398	lecithin-cholesterol acyltransferase [Source:HGNC Symbol;Acc:HGNC:6522]	-	gene	overlapping	0	0.000100415	0.00139077	0.400049	0.392079
BTD	3	15601341	15647640	+	HACL1	ENSG00000131373	2-hydroxyacyl-CoA lyase 1 [Source:HGNC Symbol;Acc:HGNC:17856]	-	gene	overlapping	0	5.72774e-06	0.000119334	0.397283	0.391513
ZNF284	19	44072144	44089613	+	AC067968.1	ENSG00000267022	No description	+	gene	overlapping	0	0.00360559	0.02604	0.406057	0.391422
A1BG	19	58345178	58353499	-	A1BG	ENSG00000121410	alpha-1-B glycoprotein [Source:HGNC Symbol;Acc:HGNC:5]	-	gene	overlapping	0	6.60611e-05	0.000977625	0.398782	0.39128
TCEAL1	X	103628704	103630953	+	TCEAL3	ENSG00000196507	transcription elongation factor A like 3 [Source:HGNC Symbol;Acc:HGNC:28247]	+	gene	overlapping	0	2.05703e-05	0.00036032	0.397741	0.391186
ZNF28	19	52797409	52857600	-	ZNF28	ENSG00000198538	zinc finger protein 28 [Source:HGNC Symbol;Acc:HGNC:13073]	-	gene	overlapping	0	0.00795582	0.0479667	0.40885	0.391028
HELQ	4	83407343	83455856	-	HELQ	ENSG00000163312	helicase, POLQ like [Source:HGNC Symbol;Acc:HGNC:18536]	-	gene	overlapping	0	0.00184416	0.015244	0.403421	0.390816
ZNF652	17	49289206	49362473	-	ZNF652	ENSG00000198740	zinc finger protein 652 [Source:HGNC Symbol;Acc:HGNC:29147]	-	gene	overlapping	0	1.96257e-06	4.6745e-05	0.395719	0.390527
ANGPTL6	19	10092338	10102796	-	C19orf66	ENSG00000130813	chromosome 19 open reading frame 66 [Source:HGNC Symbol;Acc:HGNC:25649]	+	gene	overlapping	0	0.00615387	0.0392645	0.407048	0.390472
C5orf24	5	134845680	134859737	+	DDX46	ENSG00000145833	DEAD-box helicase 46 [Source:HGNC Symbol;Acc:HGNC:18681]	+	gene	overlapping	0	0.000670268	0.00677706	0.400747	0.390336
FKBP2	11	64241003	64244132	+	FKBP2	ENSG00000173486	FK506 binding protein 2 [Source:HGNC Symbol;Acc:HGNC:3718]	+	gene	overlapping	0	0.000495801	0.00527056	0.399986	0.390103
POLR2H	3	184361718	184368596	+	POLR2H	ENSG00000163882	RNA polymerase II subunit H [Source:HGNC Symbol;Acc:HGNC:9195]	+	gene	overlapping	0	0.00232202	0.0183379	0.403185	0.390053
TPM4	19	16067021	16103005	+	TPM4	ENSG00000167460	tropomyosin 4 [Source:HGNC Symbol;Acc:HGNC:12013]	+	gene	overlapping	0	9.22935e-05	0.00129	0.397496	0.389755
ANKRD13D	11	67288547	67302485	+	ANKRD13D	ENSG00000172932	ankyrin repeat domain 13D [Source:HGNC Symbol;Acc:HGNC:27880]	+	gene	overlapping	0	6.70006e-06	0.000136335	0.39552	0.389745
CIAPIN1	16	57428169	57447528	-	CIAPIN1	ENSG00000005194	cytokine induced apoptosis inhibitor 1 [Source:HGNC Symbol;Acc:HGNC:28050]	-	gene	overlapping	0	0.00608824	0.0389067	0.405652	0.389296
VPS36	13	52412602	52450628	-	VPS36	ENSG00000136100	vacuolar protein sorting 36 homolog [Source:HGNC Symbol;Acc:HGNC:20312]	-	gene	overlapping	0	3.60541e-12	2.79482e-10	0.390453	0.3881
AC009690.3	15	72266746	72319946	-	PARP6	ENSG00000137817	poly(ADP-ribose) polymerase family member 6 [Source:HGNC Symbol;Acc:HGNC:26921]	-	gene	overlapping	0	0.00474456	0.032262	0.403054	0.387859
ZNF692	1	248850006	248859144	-	ZNF692	ENSG00000171163	zinc finger protein 692 [Source:HGNC Symbol;Acc:HGNC:26049]	-	gene	overlapping	0	0.0066813	0.0418962	0.404358	0.387804
BIRC2	11	102347211	102378670	+	BIRC2	ENSG00000110330	baculoviral IAP repeat containing 2 [Source:HGNC Symbol;Acc:HGNC:590]	+	gene	overlapping	0	8.73232e-05	0.00123022	0.39502	0.387473
SS18L1	20	62143795	62182484	+	SS18L1	ENSG00000184402	SS18L1, nBAF chromatin remodeling complex subunit [Source:HGNC Symbol;Acc:HGNC:15592]	+	gene	overlapping	0	0.000206452	0.00255765	0.395256	0.386825
TSPOAP1-AS1	17	58325450	58415766	+	TSPOAP1	ENSG00000005379	TSPO associated protein 1 [Source:HGNC Symbol;Acc:HGNC:16831]	-	gene	overlapping	0	0.000406409	0.00449647	0.395965	0.386657
POLR1D	13	27620742	27744237	+	POLR1D	ENSG00000186184	RNA polymerase I and III subunit D [Source:HGNC Symbol;Acc:HGNC:20422]	+	gene	overlapping	0	2.08429e-06	4.9173e-05	0.39158	0.386521
ST6GALNAC4	9	127907886	127917038	-	ST6GALNAC4	ENSG00000136840	ST6 N-acetylgalactosaminide alpha-2,6- sialyltransferase 4 [Source:HGNC Symbol;Acc:HGNC:17846]	-	gene	overlapping	0	0.000757065	0.00744503	0.396719	0.386413
RHEB	7	151466012	151520120	-	RHEB	ENSG00000106615	Ras homolog, mTORC1 binding [Source:HGNC Symbol;Acc:HGNC:10011]	-	gene	overlapping	0	0.00267519	0.0204645	0.398171	0.385159
TNFAIP1	17	28335602	28347009	+	TNFAIP1	ENSG00000109079	TNF alpha induced protein 1 [Source:HGNC Symbol;Acc:HGNC:11894]	+	gene	overlapping	0	8.3535e-06	0.000165029	0.390378	0.384706
ZNF444	19	56132599	56160893	+	ZNF444	ENSG00000167685	zinc finger protein 444 [Source:HGNC Symbol;Acc:HGNC:16052]	+	gene	overlapping	0	3.99093e-06	8.73016e-05	0.389679	0.384407
P2RY11	19	10111538	10115372	+	PPAN-P2RY11	ENSG00000243207	PPAN-P2RY11 readthrough [Source:HGNC Symbol;Acc:HGNC:33526]	+	gene	overlapping	0	0.00528058	0.0350228	0.39899	0.383902
SLC20A2	8	42416475	42541926	-	SLC20A2	ENSG00000168575	solute carrier family 20 member 2 [Source:HGNC Symbol;Acc:HGNC:10947]	-	gene	overlapping	0	6.68485e-11	4.37616e-09	0.386175	0.383594
RPL29	3	51993600	51995942	-	RPL29	ENSG00000162244	ribosomal protein L29 [Source:HGNC Symbol;Acc:HGNC:10331]	-	gene	overlapping	0	1.98033e-06	4.70845e-05	0.388417	0.3835
BLMH	17	30248195	30292056	-	AC104984.4	ENSG00000266120	No description	+	gene	overlapping	0	0.00112501	0.0102578	0.393828	0.383069
ZNF783	7	149262171	149297302	+	ZNF783	ENSG00000204946	zinc finger family member 783 [Source:HGNC Symbol;Acc:HGNC:27222]	+	gene	overlapping	0	0.000284383	0.00336275	0.390901	0.382373
CRTC2	1	153947669	153958625	-	CRTC2	ENSG00000160741	CREB regulated transcription coactivator 2 [Source:HGNC Symbol;Acc:HGNC:27301]	-	gene	overlapping	0	6.15587e-07	1.70424e-05	0.385474	0.381098
MGST3	1	165630861	165661796	+	MGST3	ENSG00000143198	microsomal glutathione S-transferase 3 [Source:HGNC Symbol;Acc:HGNC:7064]	+	gene	overlapping	0	0.00183372	0.0151834	0.391851	0.380294
LGR5	12	71439770	71586310	+	TSPAN8	ENSG00000127324	tetraspanin 8 [Source:HGNC Symbol;Acc:HGNC:11855]	-	gene	overlapping	0	1.75009e-05	0.000313297	9.24183	0.380145
IL11RA	9	34650702	34661892	+	GALT	ENSG00000213930	galactose-1-phosphate uridylyltransferase [Source:HGNC Symbol;Acc:HGNC:4135]	+	gene	overlapping	0	0.00211026	0.0169949	0.390757	0.378989
TMEM115	3	50354749	50359610	-	CYB561D2	ENSG00000114395	cytochrome b561 family member D2 [Source:HGNC Symbol;Acc:HGNC:30253]	+	gene	overlapping	0	3.76386e-07	1.10199e-05	0.382941	0.378806
VAMP2	17	8159149	8163546	-	AC129492.3	ENSG00000263620	No description	-	gene	overlapping	0	7.24733e-05	0.00105651	0.384791	0.37796
MAPRE2	18	34976928	35143470	+	MAPRE2	ENSG00000166974	microtubule associated protein RP/EB family member 2 [Source:HGNC Symbol;Acc:HGNC:6891]	+	gene	overlapping	0	0.000426766	0.00468139	0.38609	0.37738
FLAD1	1	154983338	154993111	+	FLAD1	ENSG00000160688	flavin adenine dinucleotide synthetase 1 [Source:HGNC Symbol;Acc:HGNC:24671]	+	gene	overlapping	0	0.004475	0.0308412	0.390801	0.377107
ATXN3	14	92044496	92106625	-	ATXN3	ENSG00000066427	ataxin 3 [Source:HGNC Symbol;Acc:HGNC:7106]	-	gene	overlapping	0	0.000135527	0.00179075	0.384441	0.377085
ANKRD54	22	37830855	37849327	-	ANKRD54	ENSG00000100124	ankyrin repeat domain 54 [Source:HGNC Symbol;Acc:HGNC:25185]	-	gene	overlapping	0	0.00790975	0.047807	0.392338	0.376558
FBXO32	8	123497889	123541206	-	FBXO32	ENSG00000156804	F-box protein 32 [Source:HGNC Symbol;Acc:HGNC:16731]	-	gene	overlapping	0	0.00219928	0.0175497	0.387866	0.376264
RPL27	17	42998273	43002959	+	RPL27	ENSG00000131469	ribosomal protein L27 [Source:HGNC Symbol;Acc:HGNC:10328]	+	gene	overlapping	0	0.000355047	0.00403797	0.384493	0.376117
ENG	9	127815012	127854756	-	ENG	ENSG00000106991	endoglin [Source:HGNC Symbol;Acc:HGNC:3349]	-	gene	overlapping	0	0.00539646	0.0356234	0.38992	0.375739
RBM6	3	49940007	50100045	+	RBM6	ENSG00000004534	RNA binding motif protein 6 [Source:HGNC Symbol;Acc:HGNC:9903]	+	gene	overlapping	0	0.00363877	0.0262486	0.387636	0.374835
PHC2	1	33323623	33431052	-	AL513327.1	ENSG00000225313	No description	+	gene	overlapping	0	5.34551e-20	9.81403e-18	0.375195	0.373988
BBIP1	10	110898730	110919274	-	PDCD4	ENSG00000150593	programmed cell death 4 [Source:HGNC Symbol;Acc:HGNC:8763]	+	gene	overlapping	0	0.00186231	0.0153628	0.3843	0.373353
RWDD1	6	116571367	116597675	+	RWDD1	ENSG00000111832	RWD domain containing 1 [Source:HGNC Symbol;Acc:HGNC:20993]	+	gene	overlapping	0	0.00130916	0.0116413	0.383143	0.372961
ZNF664	12	123971845	124015439	+	CCDC92	ENSG00000119242	coiled-coil domain containing 92 [Source:HGNC Symbol;Acc:HGNC:29563]	-	gene	overlapping	0	5.55998e-09	2.50949e-07	0.375861	0.372882
TRIM8	10	102642310	102660680	+	TRIM8	ENSG00000171206	tripartite motif containing 8 [Source:HGNC Symbol;Acc:HGNC:15579]	+	gene	overlapping	0	2.41189e-12	1.91835e-10	0.374433	0.37239
AC005943.2	19	1576939	1577086	+	MBD3	ENSG00000071655	methyl-CpG binding domain protein 3 [Source:HGNC Symbol;Acc:HGNC:6918]	-	gene	overlapping	0	0.00513173	0.0342742	0.385412	0.371876
ANAPC5	12	121308245	121399896	-	ANAPC5	ENSG00000089053	anaphase promoting complex subunit 5 [Source:HGNC Symbol;Acc:HGNC:15713]	-	gene	overlapping	0	9.28779e-20	1.66757e-17	0.372815	0.371616
FAM76B	11	95768942	95790409	-	FAM76B	ENSG00000077458	family with sequence similarity 76 member B [Source:HGNC Symbol;Acc:HGNC:28492]	-	gene	overlapping	0	1.61605e-05	0.000293606	0.376959	0.371505
CGGBP1	3	88051944	88149885	-	CGGBP1	ENSG00000163320	CGG triplet repeat binding protein 1 [Source:HGNC Symbol;Acc:HGNC:1888]	-	gene	overlapping	0	8.45192e-14	8.22227e-12	0.372908	0.371128
RPL36A-HNRNPH2	X	101391011	101412297	+	RPL36A	ENSG00000241343	ribosomal protein L36a [Source:HGNC Symbol;Acc:HGNC:10359]	+	gene	overlapping	0	0.00177081	0.0147626	0.381758	0.371124
ANKRD49	11	94493629	94499583	+	MRE11	ENSG00000020922	MRE11 homolog, double strand break repair nuclease [Source:HGNC Symbol;Acc:HGNC:7230]	-	gene	overlapping	0	0.00015016	0.00195761	0.377988	0.370904
COMMD5	8	144841042	144853736	-	ZNF7	ENSG00000147789	zinc finger protein 7 [Source:HGNC Symbol;Acc:HGNC:13139]	+	gene	overlapping	0	3.10855e-05	0.000516709	0.376446	0.370629
FUNDC2	X	155025980	155060303	+	F8	ENSG00000185010	coagulation factor VIII [Source:HGNC Symbol;Acc:HGNC:3546]	-	gene	overlapping	0	7.65368e-07	2.07217e-05	0.374595	0.370508
TSNARE1	8	142212080	142403240	-	TSNARE1	ENSG00000171045	t-SNARE domain containing 1 [Source:HGNC Symbol;Acc:HGNC:26437]	-	gene	overlapping	0	0.00798893	0.0481307	0.385313	0.370284
HAGH	16	1795620	1827194	-	HAGH	ENSG00000063854	hydroxyacylglutathione hydrolase [Source:HGNC Symbol;Acc:HGNC:4805]	-	gene	overlapping	0	0.00592278	0.0380886	0.384003	0.37016
ZNF688	16	30569346	30572734	-	ZNF688	ENSG00000229809	zinc finger protein 688 [Source:HGNC Symbol;Acc:HGNC:30489]	-	gene	overlapping	0	0.00178579	0.0148773	0.380702	0.370142
ATG9A	2	219219380	219229717	-	AC068946.2	ENSG00000284820	No description	-	gene	overlapping	0	2.16141e-07	6.72323e-06	0.373642	0.369951
CCDC130	19	13731760	13763296	+	CCDC130	ENSG00000104957	coiled-coil domain containing 130 [Source:HGNC Symbol;Acc:HGNC:28118]	+	gene	overlapping	0	4.49884e-06	9.70431e-05	0.374022	0.369303
C19orf66	19	10086122	10093252	+	C19orf66	ENSG00000130813	chromosome 19 open reading frame 66 [Source:HGNC Symbol;Acc:HGNC:25649]	+	gene	overlapping	0	0.00780943	0.0474001	0.383945	0.369164
CHFR	12	132822187	132956304	-	GOLGA3	ENSG00000090615	golgin A3 [Source:HGNC Symbol;Acc:HGNC:4426]	-	gene	overlapping	0	1.05245e-05	0.000200012	0.374146	0.369032
URGCP-MRPS24	7	43866558	43906589	-	MRPS24	ENSG00000062582	mitochondrial ribosomal protein S24 [Source:HGNC Symbol;Acc:HGNC:14510]	-	gene	overlapping	0	0.000294547	0.00345947	0.376482	0.36882
RANBP9	6	13621498	13711564	-	NOL7	ENSG00000225921	nucleolar protein 7 [Source:HGNC Symbol;Acc:HGNC:21040]	+	gene	overlapping	0	1.63543e-05	0.000296686	0.374091	0.368751
ELMOD2	4	140524158	140553770	+	ELMOD2	ENSG00000179387	ELMO domain containing 2 [Source:HGNC Symbol;Acc:HGNC:28111]	+	gene	overlapping	0	0.00143687	0.0124949	0.378592	0.368597
TMEM138	11	61362001	61369509	+	CYB561A3	ENSG00000162144	cytochrome b561 family member A3 [Source:HGNC Symbol;Acc:HGNC:23014]	-	gene	overlapping	0	2.79906e-08	1.09181e-06	0.371718	0.368545
AC145207.4	17	81932398	81933058	+	PYCR1	ENSG00000183010	pyrroline-5-carboxylate reductase 1 [Source:HGNC Symbol;Acc:HGNC:9721]	-	gene	overlapping	0	7.1336e-06	0.00014372	0.373029	0.368149
PHPT1	9	136848724	136851027	+	AJM1	ENSG00000232434	apical junction component 1 homolog [Source:HGNC Symbol;Acc:HGNC:37284]	+	gene	overlapping	0	1.75362e-05	0.000313536	0.373177	0.367838
ZBTB7B	1	155002630	155018522	+	ZBTB7B	ENSG00000160685	zinc finger and BTB domain containing 7B [Source:HGNC Symbol;Acc:HGNC:18668]	+	gene	overlapping	0	0.00054293	0.00568494	0.376089	0.367732
PKD2	4	88007668	88077777	+	PKD2	ENSG00000118762	polycystin 2, transient receptor potential cation channel [Source:HGNC Symbol;Acc:HGNC:9009]	+	gene	overlapping	0	0.00205355	0.0166204	0.378361	0.367715
ZNF202	11	123724177	123741675	-	ZNF202	ENSG00000166261	zinc finger protein 202 [Source:HGNC Symbol;Acc:HGNC:12994]	-	gene	overlapping	0	5.75708e-05	0.000870442	0.373383	0.367303
APBB3	5	140558268	140564781	-	APBB3	ENSG00000113108	amyloid beta precursor protein binding family B member 3 [Source:HGNC Symbol;Acc:HGNC:20708]	-	gene	overlapping	0	0.000444858	0.00482438	0.375115	0.367071
AC010642.2	19	58310449	58326933	-	AC020915.5	ENSG00000283515	No description	+	gene	overlapping	0	1.94501e-05	0.00034316	0.371841	0.366504
BAG1	9	33247820	33264720	-	SPINK4	ENSG00000122711	serine peptidase inhibitor, Kazal type 4 [Source:HGNC Symbol;Acc:HGNC:16646]	+	gene	overlapping	0	0.00014645	0.00191537	0.372582	0.36581
AP003419.1	11	67351572	67373584	-	RAD9A	ENSG00000172613	RAD9 checkpoint clamp component A [Source:HGNC Symbol;Acc:HGNC:9827]	+	gene	overlapping	0	1.21995e-08	5.1627e-07	0.367812	0.364887
C8orf76	8	123219957	123241398	-	C8orf76	ENSG00000189376	chromosome 8 open reading frame 76 [Source:HGNC Symbol;Acc:HGNC:25924]	-	gene	overlapping	0	0.00328324	0.0240968	0.374986	0.363626
RPL13	16	89560657	89566828	+	RPL13	ENSG00000167526	ribosomal protein L13 [Source:HGNC Symbol;Acc:HGNC:10303]	+	gene	overlapping	0	0.00130468	0.0116099	0.3724	0.36304
CDC34	19	531712	542092	+	CDC34	ENSG00000099804	cell division cycle 34 [Source:HGNC Symbol;Acc:HGNC:1734]	+	gene	overlapping	0	0.00379318	0.0271857	0.37448	0.362816
GEMIN8	X	14008279	14029893	-	GEMIN8	ENSG00000046647	gem nuclear organelle associated protein 8 [Source:HGNC Symbol;Acc:HGNC:26044]	-	gene	overlapping	0	0.00010842	0.00148148	0.368671	0.362356
UBTD1	10	97498868	97571209	+	UBTD1	ENSG00000165886	ubiquitin domain containing 1 [Source:HGNC Symbol;Acc:HGNC:25683]	+	gene	overlapping	0	0.00300448	0.022523	0.372886	0.361907
PITPNM1	11	67491768	67506263	-	PITPNM1	ENSG00000110697	phosphatidylinositol transfer protein membrane associated 1 [Source:HGNC Symbol;Acc:HGNC:9003]	-	gene	overlapping	0	0.00581537	0.0375883	0.374708	0.361875
ERCC1	19	45407333	45478828	-	CD3EAP	ENSG00000117877	CD3e molecule associated protein [Source:HGNC Symbol;Acc:HGNC:24219]	+	gene	overlapping	0	2.36154e-09	1.15559e-07	0.363824	0.361247
DMPK	19	45769717	45782552	-	AC074212.1	ENSG00000259605	No description	+	gene	overlapping	0	1.40588e-05	0.0002585	0.365989	0.361063
FUT11	10	73772291	73780251	+	AC022400.9	ENSG00000279689	No description	-	gene	overlapping	0	2.26758e-10	1.36715e-08	0.363326	0.361048
ECSIT	19	11505916	11529174	-	ZNF653	ENSG00000161914	zinc finger protein 653 [Source:HGNC Symbol;Acc:HGNC:25196]	-	gene	overlapping	0	1.64232e-06	4.01826e-05	0.364873	0.360853
MIR100HG	11	122028327	122556721	-	MIR100HG	ENSG00000255248	mir-100-let-7a-2-mir-125b-1 cluster host gene [Source:HGNC Symbol;Acc:HGNC:39522]	-	gene	overlapping	0	0.000946515	0.00894774	0.368709	0.360101
TRAC	14	22547506	22552154	+	TRAC	ENSG00000277734	T cell receptor alpha constant [Source:HGNC Symbol;Acc:HGNC:12029]	+	gene	overlapping	0	0.00372661	0.0267723	6.33877	0.359559
FSCN3	7	127591409	127602144	+	GCC1	ENSG00000179562	GRIP and coiled-coil domain containing 1 [Source:HGNC Symbol;Acc:HGNC:19095]	-	gene	overlapping	0	1.9361e-05	0.000342081	0.364555	0.359528
AL356234.3	6	137693068	137700415	+	AL356234.2	ENSG00000230533	No description	+	gene	overlapping	0	0.00312999	0.0232587	6.46445	0.359325
SAP30L	5	154445957	154461054	+	SAP30L	ENSG00000164576	SAP30 like [Source:HGNC Symbol;Acc:HGNC:25663]	+	gene	overlapping	0	0.00211803	0.0170349	0.369063	0.359107
SLC41A3	3	126006355	126101561	-	SLC41A3	ENSG00000114544	solute carrier family 41 member 3 [Source:HGNC Symbol;Acc:HGNC:31046]	-	gene	overlapping	0	0.00474167	0.0322513	0.370651	0.358775
ITPA	20	3208868	3223870	+	ITPA	ENSG00000125877	inosine triphosphatase [Source:HGNC Symbol;Acc:HGNC:6176]	+	gene	overlapping	0	2.05208e-07	6.4323e-06	0.361661	0.358324
TNNT3	11	1919562	1938706	+	TNNT3	ENSG00000130595	troponin T3, fast skeletal type [Source:HGNC Symbol;Acc:HGNC:11950]	+	gene	overlapping	0	0.00513345	0.0342764	6.11717	0.358101
LARS	5	146113038	146182660	-	AC091887.1	ENSG00000251556	No description	+	gene	overlapping	0	6.97065e-06	0.000140785	0.362515	0.358039
FAM76A	1	27725979	27763122	+	FAM76A	ENSG00000009780	family with sequence similarity 76 member A [Source:HGNC Symbol;Acc:HGNC:28530]	+	gene	overlapping	0	0.00126286	0.0112789	0.366626	0.357741
MAPK8	10	48306639	48439360	+	MAPK8	ENSG00000107643	mitogen-activated protein kinase 8 [Source:HGNC Symbol;Acc:HGNC:6881]	+	gene	overlapping	0	1.95066e-08	7.95178e-07	0.359912	0.357093
B4GALT1	9	33104082	33167356	-	B4GALT1	ENSG00000086062	beta-1,4-galactosyltransferase 1 [Source:HGNC Symbol;Acc:HGNC:924]	-	gene	overlapping	0	1.07207e-21	2.27632e-19	0.357633	0.356676
AC009065.2	16	2091436	2095433	+	PKD1	ENSG00000008710	polycystin 1, transient receptor potential channel interacting [Source:HGNC Symbol;Acc:HGNC:9008]	-	gene	overlapping	0	0.00247799	0.0192822	0.366299	0.356267
PIGC	1	172370189	172444086	-	DNM3	ENSG00000197959	dynamin 3 [Source:HGNC Symbol;Acc:HGNC:29125]	+	gene	overlapping	0	8.937e-05	0.00125633	0.362096	0.356248
MFNG	22	37469063	37486401	-	MFNG	ENSG00000100060	MFNG O-fucosylpeptide 3-beta-N- acetylglucosaminyltransferase [Source:HGNC Symbol;Acc:HGNC:7038]	-	gene	overlapping	0	0.00437272	0.0303075	6.25274	0.355915
C1orf56	1	151047740	151051986	+	C1orf56	ENSG00000143443	chromosome 1 open reading frame 56 [Source:HGNC Symbol;Acc:HGNC:26045]	+	gene	overlapping	0	0.000444912	0.00482438	0.363228	0.355907
DOK1	2	74549026	74557554	+	LOXL3	ENSG00000115318	lysyl oxidase like 3 [Source:HGNC Symbol;Acc:HGNC:13869]	-	gene	overlapping	0	5.63122e-06	0.000117725	0.360169	0.355863
DNAL4	22	38778508	38794198	-	SUN2	ENSG00000100242	Sad1 and UNC84 domain containing 2 [Source:HGNC Symbol;Acc:HGNC:14210]	-	gene	overlapping	0	0.000504096	0.00533551	0.363073	0.355628
CTNND2	5	10971840	11904043	-	CTNND2	ENSG00000169862	catenin delta 2 [Source:HGNC Symbol;Acc:HGNC:2516]	-	gene	overlapping	0	0.00647078	0.0408701	5.96387	0.355458
SPICE1	3	113442718	113515187	-	SPICE1	ENSG00000163611	spindle and centriole associated protein 1 [Source:HGNC Symbol;Acc:HGNC:25083]	-	gene	overlapping	0	0.00197944	0.0161328	0.364793	0.355294
TMEM183A	1	203007386	203024848	+	TMEM183A	ENSG00000163444	transmembrane protein 183A [Source:HGNC Symbol;Acc:HGNC:20173]	+	gene	overlapping	0	2.19464e-08	8.79947e-07	0.356971	0.354202
MFSD10	4	2930561	2934859	-	MFSD10	ENSG00000109736	major facilitator superfamily domain containing 10 [Source:HGNC Symbol;Acc:HGNC:16894]	-	gene	overlapping	0	0.0010211	0.00949471	0.362176	0.353909
AP000697.1	21	36698773	36701564	-	AP000697.1	ENSG00000224269	No description	-	gene	overlapping	0	0.00831356	0.0495607	5.78704	0.35322
AC025165.1	12	57612118	57619638	-	ARHGEF25	ENSG00000240771	Rho guanine nucleotide exchange factor 25 [Source:HGNC Symbol;Acc:HGNC:30275]	+	gene	overlapping	0	9.35809e-05	0.00130575	0.35882	0.353094
GK5	3	142157527	142225607	-	GK5	ENSG00000175066	glycerol kinase 5 (putative) [Source:HGNC Symbol;Acc:HGNC:28635]	-	gene	overlapping	0	0.000383004	0.00429	0.360021	0.353046
ZFAND2B	2	219195237	219209651	+	ZFAND2B	ENSG00000158552	zinc finger AN1-type containing 2B [Source:HGNC Symbol;Acc:HGNC:25206]	+	gene	overlapping	0	0.000170266	0.00217408	0.358272	0.352126
SELENOS	15	101270817	101277500	-	SELENOS	ENSG00000131871	selenoprotein S [Source:HGNC Symbol;Acc:HGNC:30396]	-	gene	overlapping	0	0.00253034	0.0196146	0.361627	0.35193
STMN2	8	79610814	79666175	+	STMN2	ENSG00000104435	stathmin 2 [Source:HGNC Symbol;Acc:HGNC:10577]	+	gene	overlapping	0	0.00776687	0.0471887	5.3305	0.351815
SHOX	X	624344	659411	+	SHOX	ENSG00000185960	short stature homeobox [Source:HGNC Symbol;Acc:HGNC:10853]	+	gene	overlapping	0	0.00443867	0.0306341	6.27571	0.351755
ST3GAL2	16	70375978	70439237	-	ST3GAL2	ENSG00000157350	ST3 beta-galactoside alpha-2,3- sialyltransferase 2 [Source:HGNC Symbol;Acc:HGNC:10863]	-	gene	overlapping	0	0.00182713	0.0151404	0.360807	0.351753
KCNA1	12	4909893	4918256	+	AC005906.2	ENSG00000256654	No description	+	gene	overlapping	0	0.00819187	0.0490147	5.81544	0.351068
PRELID3A	18	12407896	12432238	+	PRELID3A	ENSG00000141391	PRELI domain containing 3A [Source:HGNC Symbol;Acc:HGNC:24639]	+	gene	overlapping	0	0.00341715	0.0248926	0.360301	0.3501
CRLS1	20	6006090	6040053	+	CRLS1	ENSG00000088766	cardiolipin synthase 1 [Source:HGNC Symbol;Acc:HGNC:16148]	+	gene	overlapping	0	0.00270148	0.0206398	0.359623	0.349963
SPCS2	11	74949247	74979031	+	SPCS2	ENSG00000118363	signal peptidase complex subunit 2 [Source:HGNC Symbol;Acc:HGNC:28962]	+	gene	overlapping	0	0.00783211	0.0474906	0.362404	0.349918
TMCC1	3	129647792	129893576	-	TMCC1	ENSG00000172765	transmembrane and coiled-coil domain family 1 [Source:HGNC Symbol;Acc:HGNC:29116]	-	gene	overlapping	0	0.0011045	0.0101313	0.357697	0.349622
DMWD	19	45782947	45792802	-	AC011530.1	ENSG00000268434	No description	-	gene	overlapping	0	1.64532e-07	5.24483e-06	0.352507	0.349463
TMEM208	16	67227103	67229278	+	TMEM208	ENSG00000168701	transmembrane protein 208 [Source:HGNC Symbol;Acc:HGNC:25015]	+	gene	overlapping	0	6.72883e-06	0.000136579	0.353334	0.349202
MSANTD3-TMEFF1	9	100442271	100577636	+	MSANTD3	ENSG00000066697	Myb/SANT DNA binding domain containing 3 [Source:HGNC Symbol;Acc:HGNC:23370]	+	gene	overlapping	0	0.00039747	0.0044216	0.355438	0.348686
POLD4	11	67350777	67356972	-	RAD9A	ENSG00000172613	RAD9 checkpoint clamp component A [Source:HGNC Symbol;Acc:HGNC:9827]	+	gene	overlapping	0	2.46414e-09	1.19621e-07	0.350927	0.348607
LYST	1	235661041	235883640	-	LYST	ENSG00000143669	lysosomal trafficking regulator [Source:HGNC Symbol;Acc:HGNC:1968]	-	gene	overlapping	0	2.94593e-07	8.83708e-06	0.350997	0.347864
LINC00342	2	95807118	95816215	-	LINC00342	ENSG00000232931	long intergenic non-protein coding RNA 342 [Source:HGNC Symbol;Acc:HGNC:42470]	-	gene	overlapping	0	0.000403762	0.00447732	0.353863	0.347186
MT-CO1	MT	5904	7445	+	MT-CO1	ENSG00000198804	mitochondrially encoded cytochrome c oxidase I [Source:HGNC Symbol;Acc:HGNC:7419]	+	gene	overlapping	0	0.00159688	0.0135958	0.355395	0.346944
AMY2B	1	103553815	103579534	+	RNPC3	ENSG00000185946	RNA binding region (RNP1, RRM) containing 3 [Source:HGNC Symbol;Acc:HGNC:18666]	+	gene	overlapping	0	0.00218047	0.0174377	0.355898	0.346908
MMP13	11	102942995	102955734	-	MMP13	ENSG00000137745	matrix metallopeptidase 13 [Source:HGNC Symbol;Acc:HGNC:7159]	-	gene	overlapping	0	0.00726479	0.0447846	5.94412	0.346698
RPL18A	19	17859876	17864153	+	RPL18A	ENSG00000105640	ribosomal protein L18a [Source:HGNC Symbol;Acc:HGNC:10311]	+	gene	overlapping	0	0.00169897	0.0143004	0.354664	0.346169
UBE2J1	6	89326625	89352848	-	UBE2J1	ENSG00000198833	ubiquitin conjugating enzyme E2 J1 [Source:HGNC Symbol;Acc:HGNC:17598]	-	gene	overlapping	0	3.91242e-06	8.56802e-05	0.349703	0.345889
ARF5	7	127588345	127591705	+	GCC1	ENSG00000179562	GRIP and coiled-coil domain containing 1 [Source:HGNC Symbol;Acc:HGNC:19095]	-	gene	overlapping	0	1.31972e-08	5.55602e-07	0.347633	0.345153
TBCCD1	3	186546073	186570543	-	CRYGS	ENSG00000213139	crystallin gamma S [Source:HGNC Symbol;Acc:HGNC:2417]	-	gene	overlapping	0	0.00136048	0.0119756	0.353201	0.345138
CDC42SE1	1	151050971	151070325	-	C1orf56	ENSG00000143443	chromosome 1 open reading frame 56 [Source:HGNC Symbol;Acc:HGNC:26045]	+	gene	overlapping	0	1.70526e-07	5.42174e-06	0.348071	0.345132
APRT	16	88809339	88811944	-	APRT	ENSG00000198931	adenine phosphoribosyltransferase [Source:HGNC Symbol;Acc:HGNC:626]	-	gene	overlapping	0	5.04844e-05	0.000775301	0.349826	0.344892
KIAA1614	1	180913154	180951614	+	KIAA1614	ENSG00000135835	KIAA1614 [Source:HGNC Symbol;Acc:HGNC:29327]	+	gene	overlapping	0	0.00576658	0.0373596	0.355715	0.344713
PEA15	1	160205337	160215376	+	AL121987.2	ENSG00000227741	No description	-	gene	overlapping	0	2.00278e-05	0.000351573	0.348847	0.344419
AC008403.2	19	48465593	48469693	-	KCNJ14	ENSG00000182324	potassium voltage-gated channel subfamily J member 14 [Source:HGNC Symbol;Acc:HGNC:6260]	+	gene	overlapping	0	0.00730968	0.0450158	0.355853	0.344215
CLK1	2	200853009	200864744	-	CLK1	ENSG00000013441	CDC like kinase 1 [Source:HGNC Symbol;Acc:HGNC:2068]	-	gene	overlapping	0	9.03305e-05	0.00126691	0.349061	0.34381
AC017002.6	2	111429324	111699033	-	MIR4435-2HG	ENSG00000172965	MIR4435-2 host gene [Source:HGNC Symbol;Acc:HGNC:35163]	-	gene	overlapping	0	0.00533743	0.0353196	0.352733	0.342192
AC012313.3	19	58346854	58362751	-	A1BG	ENSG00000121410	alpha-1-B glycoprotein [Source:HGNC Symbol;Acc:HGNC:5]	-	gene	overlapping	0	0.000236135	0.00286577	0.347937	0.342056
SAMD1	19	14087840	14091036	-	SAMD1	ENSG00000141858	sterile alpha motif domain containing 1 [Source:HGNC Symbol;Acc:HGNC:17958]	-	gene	overlapping	0	0.00221903	0.0176784	0.349588	0.341034
SATB2	2	199269500	199471266	-	SATB2	ENSG00000119042	SATB homeobox 2 [Source:HGNC Symbol;Acc:HGNC:21637]	-	gene	overlapping	0	0.00589888	0.0379749	0.351599	0.340924
SNX16	8	81799581	81842866	-	AC132219.1	ENSG00000253334	No description	+	gene	overlapping	0	0.00137224	0.0120616	0.348482	0.340716
ZNF639	3	179322991	179338583	+	ZNF639	ENSG00000121864	zinc finger protein 639 [Source:HGNC Symbol;Acc:HGNC:30950]	+	gene	overlapping	0	1.32158e-06	3.34039e-05	0.343944	0.340634
COMMD2	3	149738470	149752499	-	COMMD2	ENSG00000114744	COMM domain containing 2 [Source:HGNC Symbol;Acc:HGNC:24993]	-	gene	overlapping	0	0.00528428	0.0350343	0.350988	0.340621
SLC9A3	5	470458	524332	-	EXOC3	ENSG00000180104	exocyst complex component 3 [Source:HGNC Symbol;Acc:HGNC:30378]	+	gene	overlapping	0	0.000167153	0.00214029	0.345128	0.339643
SSR4	X	153793516	153798505	+	IDH3G	ENSG00000067829	isocitrate dehydrogenase 3 (NAD(+)) gamma [Source:HGNC Symbol;Acc:HGNC:5386]	-	gene	overlapping	0	0.00759645	0.0464306	0.350665	0.339409
MRPS17	7	55951819	55956501	+	AC092647.5	ENSG00000249773	No description	+	gene	overlapping	0	0.00625785	0.0397824	0.350088	0.339403
PHF10	6	169703905	169725566	-	C6orf120	ENSG00000185127	chromosome 6 open reading frame 120 [Source:HGNC Symbol;Acc:HGNC:21247]	+	gene	overlapping	0	1.1371e-05	0.000214905	0.342708	0.338741
DMTF1	7	87152361	87196337	+	AC005076.1	ENSG00000224046	No description	-	gene	overlapping	0	3.2149e-07	9.55e-06	0.341629	0.338719
VPS51	11	65089324	65111860	+	TMEM262	ENSG00000187066	transmembrane protein 262 [Source:HGNC Symbol;Acc:HGNC:49389]	-	gene	overlapping	0	0.00478878	0.0324903	0.347839	0.337964
NADK2	5	36192592	36242279	-	NADK2	ENSG00000152620	NAD kinase 2, mitochondrial [Source:HGNC Symbol;Acc:HGNC:26404]	-	gene	overlapping	0	4.45472e-05	0.00069907	0.342319	0.337754
AADAT	4	170060222	170091699	-	AADAT	ENSG00000109576	aminoadipate aminotransferase [Source:HGNC Symbol;Acc:HGNC:17929]	-	gene	overlapping	0	0.000113879	0.00154679	0.342603	0.337494
FAM220A	7	6329409	6348981	-	FAM220A	ENSG00000178397	family with sequence similarity 220 member A [Source:HGNC Symbol;Acc:HGNC:22422]	-	gene	overlapping	0	0.000935093	0.00886722	0.344092	0.337092
RPS3A	4	151099573	151104652	+	RPS3A	ENSG00000145425	ribosomal protein S3A [Source:HGNC Symbol;Acc:HGNC:10421]	+	gene	overlapping	0	0.00419696	0.0293475	0.346241	0.336776
ARNTL	11	13276652	13387266	+	ARNTL	ENSG00000133794	aryl hydrocarbon receptor nuclear translocator like [Source:HGNC Symbol;Acc:HGNC:701]	+	gene	overlapping	0	0.00486634	0.0328741	0.345895	0.336152
COQ4	9	128322536	128334072	+	TRUB2	ENSG00000167112	TruB pseudouridine synthase family member 2 [Source:HGNC Symbol;Acc:HGNC:17170]	-	gene	overlapping	0	0.00286179	0.0216344	0.344573	0.335958
LEPROT	1	65420587	65436007	+	LEPROT	ENSG00000213625	leptin receptor overlapping transcript [Source:HGNC Symbol;Acc:HGNC:29477]	+	gene	overlapping	0	0.00247793	0.0192822	0.343143	0.334867
INPPL1	11	72223701	72239105	+	INPPL1	ENSG00000165458	inositol polyphosphate phosphatase like 1 [Source:HGNC Symbol;Acc:HGNC:6080]	+	gene	overlapping	0	0.00196414	0.0160349	0.342375	0.334512
MFSD12	19	3538261	3574290	-	FZR1	ENSG00000105325	fizzy and cell division cycle 20 related 1 [Source:HGNC Symbol;Acc:HGNC:24824]	+	gene	overlapping	0	3.87083e-10	2.19299e-08	0.335948	0.334099
CSNK1G3	5	123512099	123617045	+	CSNK1G3	ENSG00000151292	casein kinase 1 gamma 3 [Source:HGNC Symbol;Acc:HGNC:2456]	+	gene	overlapping	0	0.00631315	0.0400818	0.343802	0.333644
ZNF267	16	31873758	31917357	+	ZNF267	ENSG00000185947	zinc finger protein 267 [Source:HGNC Symbol;Acc:HGNC:13060]	+	gene	overlapping	0	0.00563918	0.0367684	0.343157	0.333312
KCTD13	16	29905012	29927035	-	ASPHD1	ENSG00000174939	aspartate beta-hydroxylase domain containing 1 [Source:HGNC Symbol;Acc:HGNC:27380]	+	gene	overlapping	0	0.00540958	0.0356617	0.341932	0.332285
EFHC1	6	52362123	52529886	+	PAQR8	ENSG00000170915	progestin and adipoQ receptor family member 8 [Source:HGNC Symbol;Acc:HGNC:15708]	+	gene	overlapping	0	0.00319731	0.0236367	0.340548	0.332034
AC139887.2	4	762387	781849	-	PCGF3	ENSG00000185619	polycomb group ring finger 3 [Source:HGNC Symbol;Acc:HGNC:10066]	+	gene	overlapping	0	0.00491954	0.0331563	0.341081	0.331709
ENOX2	X	130623369	130903317	-	ENOX2	ENSG00000165675	ecto-NOX disulfide-thiol exchanger 2 [Source:HGNC Symbol;Acc:HGNC:2259]	-	gene	overlapping	0	0.00259092	0.0199591	0.339665	0.331561
ATP5F1D	19	1241746	1244826	+	ATP5F1D	ENSG00000099624	ATP synthase F1 subunit delta [Source:HGNC Symbol;Acc:HGNC:837]	+	gene	overlapping	0	6.7535e-05	0.000996209	0.334993	0.330506
NOP16	5	176383938	176388975	-	ARL10	ENSG00000175414	ADP ribosylation factor like GTPase 10 [Source:HGNC Symbol;Acc:HGNC:22042]	+	gene	overlapping	0	0.00398378	0.0282123	0.338484	0.329732
ESYT2	7	158730995	158830253	-	ESYT2	ENSG00000117868	extended synaptotagmin 2 [Source:HGNC Symbol;Acc:HGNC:22211]	-	gene	overlapping	0	2.41405e-05	0.000416287	0.333433	0.329485
PYROXD1	12	21437615	21471252	+	PYROXD1	ENSG00000121350	pyridine nucleotide-disulphide oxidoreductase domain 1 [Source:HGNC Symbol;Acc:HGNC:26162]	+	gene	overlapping	0	0.00286761	0.021665	0.337198	0.32911
CAPN10	2	240586716	240617705	+	CAPN10	ENSG00000142330	calpain 10 [Source:HGNC Symbol;Acc:HGNC:1477]	+	gene	overlapping	0	0.00053969	0.00565829	0.334741	0.328832
AL713999.1	1	155169409	155187272	-	KRTCAP2	ENSG00000163463	keratinocyte associated protein 2 [Source:HGNC Symbol;Acc:HGNC:28942]	-	gene	overlapping	0	1.90772e-05	0.000337555	0.33233	0.328518
AC010618.3	19	17488990	17511889	-	SLC27A1	ENSG00000130304	solute carrier family 27 member 1 [Source:HGNC Symbol;Acc:HGNC:10995]	+	gene	overlapping	0	0.0012966	0.0115464	0.335239	0.328384
RC3H2	9	122844556	122905341	-	RC3H2	ENSG00000056586	ring finger and CCCH-type domains 2 [Source:HGNC Symbol;Acc:HGNC:21461]	-	gene	overlapping	0	0.00157902	0.0134671	0.335066	0.32798
NFKB2	10	102394110	102402529	+	NFKB2	ENSG00000077150	nuclear factor kappa B subunit 2 [Source:HGNC Symbol;Acc:HGNC:7795]	+	gene	overlapping	0	0.0029737	0.0223335	0.335772	0.327726
DNAJC4	11	64230278	64234286	+	NUDT22	ENSG00000149761	nudix hydrolase 22 [Source:HGNC Symbol;Acc:HGNC:28189]	+	gene	overlapping	0	0.00357034	0.0258212	0.335935	0.327563
ARHGEF25	12	57610180	57619379	+	ARHGEF25	ENSG00000240771	Rho guanine nucleotide exchange factor 25 [Source:HGNC Symbol;Acc:HGNC:30275]	+	gene	overlapping	0	2.36142e-07	7.23477e-06	0.328802	0.326264
KDM4B	19	4969113	5153595	+	KDM4B	ENSG00000127663	lysine demethylase 4B [Source:HGNC Symbol;Acc:HGNC:29136]	+	gene	overlapping	0	0.00492826	0.0331876	0.334764	0.325884
XRRA1	11	74807739	74949200	-	RNF169	ENSG00000166439	ring finger protein 169 [Source:HGNC Symbol;Acc:HGNC:26961]	+	gene	overlapping	0	0.00192672	0.0157822	0.33221	0.325038
NUDT9	4	87422582	87459454	+	NUDT9	ENSG00000170502	nudix hydrolase 9 [Source:HGNC Symbol;Acc:HGNC:8056]	+	gene	overlapping	0	0.000714537	0.0071295	0.330614	0.324656
RCOR3	1	211258377	211316385	+	RCOR3	ENSG00000117625	REST corepressor 3 [Source:HGNC Symbol;Acc:HGNC:25594]	+	gene	overlapping	0	0.000268943	0.00319876	0.329593	0.324488
ADAT2	6	143422832	143450673	-	ADAT2	ENSG00000189007	adenosine deaminase, tRNA specific 2 [Source:HGNC Symbol;Acc:HGNC:21172]	-	gene	overlapping	0	0.00164928	0.0139688	0.331063	0.324167
PYCR1	17	81932384	81942412	-	PYCR1	ENSG00000183010	pyrroline-5-carboxylate reductase 1 [Source:HGNC Symbol;Acc:HGNC:9721]	-	gene	overlapping	0	4.04549e-06	8.81203e-05	0.327024	0.323892
SETD3	14	99397746	99480889	-	SETD3	ENSG00000183576	SET domain containing 3 [Source:HGNC Symbol;Acc:HGNC:20493]	-	gene	overlapping	0	0.00301892	0.0226014	0.331648	0.323868
VGLL3	3	86876388	86991119	-	VGLL3	ENSG00000206538	vestigial like family member 3 [Source:HGNC Symbol;Acc:HGNC:24327]	-	gene	overlapping	0	1.02347e-05	0.000195596	0.327108	0.323689
ARRDC1	9	137605654	137615360	+	ARRDC1	ENSG00000197070	arrestin domain containing 1 [Source:HGNC Symbol;Acc:HGNC:28633]	+	gene	overlapping	0	0.000125364	0.00167367	0.327933	0.32339
AFMID	17	78187317	78207701	+	AFMID	ENSG00000183077	arylformamidase [Source:HGNC Symbol;Acc:HGNC:20910]	+	gene	overlapping	0	0.00317915	0.0235238	0.330438	0.322658
RRNAD1	1	156728442	156736960	+	ISG20L2	ENSG00000143319	interferon stimulated exonuclease gene 20 like 2 [Source:HGNC Symbol;Acc:HGNC:25745]	-	gene	overlapping	0	0.00100335	0.00936174	0.32872	0.322528
BAHCC1	17	81395475	81466332	+	BAHCC1	ENSG00000266074	BAH domain and coiled-coil containing 1 [Source:HGNC Symbol;Acc:HGNC:29279]	+	gene	overlapping	0	3.12996e-06	7.05049e-05	0.325026	0.322019
AHCY	20	34280268	34311802	-	AL035458.2	ENSG00000250917	No description	-	gene	overlapping	0	0.000830873	0.00805071	0.327727	0.321783
TRIR	19	12730640	12734775	-	TRIR	ENSG00000123144	telomerase RNA component interacting RNase [Source:HGNC Symbol;Acc:HGNC:28424]	-	gene	overlapping	0	0.00840573	0.0499638	0.331555	0.321769
C4orf3	4	119296419	119304445	-	C4orf3	ENSG00000164096	chromosome 4 open reading frame 3 [Source:HGNC Symbol;Acc:HGNC:19225]	-	gene	overlapping	0	0.00112488	0.0102578	0.327693	0.32144
ETNK1	12	22625075	22690665	+	ETNK1	ENSG00000139163	ethanolamine kinase 1 [Source:HGNC Symbol;Acc:HGNC:24649]	+	gene	overlapping	0	0.00110637	0.0101409	0.327488	0.321266
SIDT2	11	117178733	117197445	+	SIDT2	ENSG00000149577	SID1 transmembrane family member 2 [Source:HGNC Symbol;Acc:HGNC:24272]	+	gene	overlapping	0	0.00214093	0.0171876	0.328309	0.321251
PDLIM2	8	22578279	22598025	+	PDLIM2	ENSG00000120913	PDZ and LIM domain 2 [Source:HGNC Symbol;Acc:HGNC:13992]	+	gene	overlapping	0	0.000170504	0.00217408	0.32569	0.321059
VPS37B	12	122865328	122896444	-	VPS37B	ENSG00000139722	VPS37B, ESCRT-I subunit [Source:HGNC Symbol;Acc:HGNC:25754]	-	gene	overlapping	0	0.00407722	0.0286827	0.328533	0.320477
ZNF428	19	43607219	43619874	-	SRRM5	ENSG00000226763	serine/arginine repetitive matrix 5 [Source:HGNC Symbol;Acc:HGNC:37248]	+	gene	overlapping	0	3.64155e-05	0.000590042	0.324242	0.320445
KLHDC2	14	49767608	49786385	+	KLHDC2	ENSG00000165516	kelch domain containing 2 [Source:HGNC Symbol;Acc:HGNC:20231]	+	gene	overlapping	0	2.23554e-06	5.22775e-05	0.323316	0.32044
PPP1R16A	8	144477969	144502121	+	PPP1R16A	ENSG00000160972	protein phosphatase 1 regulatory subunit 16A [Source:HGNC Symbol;Acc:HGNC:14941]	+	gene	overlapping	0	2.42025e-06	5.5858e-05	0.323105	0.320216
AGAP6	10	49982190	50010499	+	AGAP6	ENSG00000204149	ArfGAP with GTPase domain, ankyrin repeat and PH domain 6 [Source:HGNC Symbol;Acc:HGNC:23466]	+	gene	overlapping	0	0.00452911	0.0311175	0.328101	0.319885
SOS2	14	50117120	50231558	-	SOS2	ENSG00000100485	SOS Ras/Rho guanine nucleotide exchange factor 2 [Source:HGNC Symbol;Acc:HGNC:11188]	-	gene	overlapping	0	5.75952e-06	0.000119894	0.3228	0.319689
ZNF765	19	53389793	53430413	+	ZNF525	ENSG00000203326	zinc finger protein 525 [Source:HGNC Symbol;Acc:HGNC:29423]	+	gene	overlapping	0	0.00602006	0.0385518	0.328348	0.319565
AL355987.3	9	136791379	136800595	+	TMEM141	ENSG00000244187	transmembrane protein 141 [Source:HGNC Symbol;Acc:HGNC:28211]	+	gene	overlapping	0	0.00207036	0.0167231	0.326158	0.319284
NOA1	4	56963370	56978823	-	REST	ENSG00000084093	RE1 silencing transcription factor [Source:HGNC Symbol;Acc:HGNC:9966]	+	gene	overlapping	0	5.71223e-05	0.000864731	0.322872	0.318927
BAD	11	64269830	64284704	-	BAD	ENSG00000002330	BCL2 associated agonist of cell death [Source:HGNC Symbol;Acc:HGNC:936]	-	gene	overlapping	0	6.07851e-05	0.000911142	0.322894	0.318921
ZNHIT2	11	65116403	65117708	-	ZNHIT2	ENSG00000174276	zinc finger HIT-type containing 2 [Source:HGNC Symbol;Acc:HGNC:1177]	-	gene	overlapping	0	0.00422807	0.0295227	0.326849	0.318858
MEX3D	19	1554669	1568058	-	MEX3D	ENSG00000181588	mex-3 RNA binding family member D [Source:HGNC Symbol;Acc:HGNC:16734]	-	gene	overlapping	0	0.0073949	0.0454234	0.327585	0.318434
AC084125.2	8	144495458	144505444	-	PPP1R16A	ENSG00000160972	protein phosphatase 1 regulatory subunit 16A [Source:HGNC Symbol;Acc:HGNC:14941]	+	gene	overlapping	0	0.000791223	0.00771602	0.323796	0.318105
ZFHX3	16	72782885	73891871	-	AC004943.2	ENSG00000259768	No description	+	gene	overlapping	0	0.000896258	0.00857892	0.323207	0.317433
LRRC28	15	99251362	99390729	+	LRRC28	ENSG00000168904	leucine rich repeat containing 28 [Source:HGNC Symbol;Acc:HGNC:28355]	+	gene	overlapping	0	0.00578838	0.0374412	0.324838	0.316416
UQCRH	1	46303631	46316776	+	UQCRH	ENSG00000173660	ubiquinol-cytochrome c reductase hinge protein [Source:HGNC Symbol;Acc:HGNC:12590]	+	gene	overlapping	0	0.00496143	0.0333255	0.324439	0.316335
TIMM13	19	2425624	2427894	-	TMPRSS9	ENSG00000178297	transmembrane serine protease 9 [Source:HGNC Symbol;Acc:HGNC:30079]	+	gene	overlapping	0	0.000413677	0.0045624	0.320677	0.315676
RAB18	10	27504174	27542237	+	RAB18	ENSG00000099246	RAB18, member RAS oncogene family [Source:HGNC Symbol;Acc:HGNC:14244]	+	gene	overlapping	0	0.0042966	0.0298731	0.323272	0.315502
RPLP1	15	69452784	69456194	+	RPLP1	ENSG00000137818	ribosomal protein lateral stalk subunit P1 [Source:HGNC Symbol;Acc:HGNC:10372]	+	gene	overlapping	0	0.00370242	0.0266545	0.322723	0.315234
PSMG2	18	12658043	12725740	+	SPIRE1	ENSG00000134278	spire type actin nucleation factor 1 [Source:HGNC Symbol;Acc:HGNC:30622]	-	gene	overlapping	0	0.00192045	0.0157466	0.321496	0.314996
MRPL41	9	137551199	137552555	+	MRPL41	ENSG00000182154	mitochondrial ribosomal protein L41 [Source:HGNC Symbol;Acc:HGNC:14492]	+	gene	overlapping	0	0.000380182	0.00426426	0.319635	0.314744
IPO9-AS1	1	201688259	201829559	-	NAV1	ENSG00000134369	neuron navigator 1 [Source:HGNC Symbol;Acc:HGNC:15989]	+	gene	overlapping	0	0.000203431	0.00252152	0.318908	0.314456
GIGYF1	7	100679507	100694037	-	GIGYF1	ENSG00000146830	GRB10 interacting GYF protein 1 [Source:HGNC Symbol;Acc:HGNC:9126]	-	gene	overlapping	0	0.00203502	0.0164986	0.320741	0.314213
PKD1	16	2088710	2135898	-	TSC2	ENSG00000103197	TSC complex subunit 2 [Source:HGNC Symbol;Acc:HGNC:12363]	+	gene	overlapping	0	1.43076e-05	0.000262678	0.317248	0.314023
NSUN4	1	46340177	46365152	+	NSUN4	ENSG00000117481	NOP2/Sun RNA methyltransferase family member 4 [Source:HGNC Symbol;Acc:HGNC:31802]	+	gene	overlapping	0	0.00149962	0.0129208	0.319776	0.31366
TAZ	X	154411518	154421726	+	DNASE1L1	ENSG00000013563	deoxyribonuclease 1 like 1 [Source:HGNC Symbol;Acc:HGNC:2957]	-	gene	overlapping	0	0.000397114	0.00441965	0.318412	0.313544
SLC12A4	16	67943474	67969601	-	LCAT	ENSG00000213398	lecithin-cholesterol acyltransferase [Source:HGNC Symbol;Acc:HGNC:6522]	-	gene	overlapping	0	0.00026763	0.00318699	0.317142	0.312594
MAP3K3	17	63622415	63696303	+	MAP3K3	ENSG00000198909	mitogen-activated protein kinase kinase kinase 3 [Source:HGNC Symbol;Acc:HGNC:6855]	+	gene	overlapping	0	1.28213e-08	5.4071e-07	0.314099	0.312269
SESTD1	2	179101692	179264790	-	SESTD1	ENSG00000187231	SEC14 and spectrin domain containing 1 [Source:HGNC Symbol;Acc:HGNC:18379]	-	gene	overlapping	0	0.000980754	0.00920371	0.317629	0.312058
AL583722.2	14	104769349	104770271	+	AKT1	ENSG00000142208	AKT serine/threonine kinase 1 [Source:HGNC Symbol;Acc:HGNC:391]	-	gene	overlapping	0	0.00760417	0.0464661	0.320587	0.311942
AIP	11	67483041	67491103	+	AIP	ENSG00000110711	aryl hydrocarbon receptor interacting protein [Source:HGNC Symbol;Acc:HGNC:358]	+	gene	overlapping	0	6.83477e-08	2.39442e-06	0.31315	0.311137
KAT2A	17	42113108	42121358	-	KAT2A	ENSG00000108773	lysine acetyltransferase 2A [Source:HGNC Symbol;Acc:HGNC:4201]	-	gene	overlapping	0	0.000370103	0.00418388	0.315176	0.310503
ABCC5	3	183919934	184018015	-	ABCC5	ENSG00000114770	ATP binding cassette subfamily C member 5 [Source:HGNC Symbol;Acc:HGNC:56]	-	gene	overlapping	0	3.74089e-05	0.000602143	0.313552	0.310106
MPST	22	37019635	37029822	+	TST	ENSG00000128311	thiosulfate sulfurtransferase [Source:HGNC Symbol;Acc:HGNC:12388]	-	gene	overlapping	0	0.000187183	0.00235721	0.314237	0.310021
ZDHHC6	10	112424428	112446917	-	ACSL5	ENSG00000197142	acyl-CoA synthetase long chain family member 5 [Source:HGNC Symbol;Acc:HGNC:16526]	+	gene	overlapping	0	9.12301e-05	0.00127733	0.313695	0.30987
RPL37A	2	216498189	216579180	+	AC098820.1	ENSG00000232485	No description	-	gene	overlapping	0	1.61922e-05	0.000293964	0.312944	0.309808
BRMS1L	14	35826318	35932325	+	AL162311.3	ENSG00000258938	No description	-	gene	overlapping	0	0.00739364	0.0454234	0.318095	0.309709
CLEC12A	12	9951316	9995694	+	CLEC12A-AS1	ENSG00000231560	CLEC12A antisense RNA 1 [Source:HGNC Symbol;Acc:HGNC:53407]	-	gene	overlapping	0	0.00624212	0.0397098	6.30764	0.309317
AL031595.3	22	44139365	44153626	+	PARVB	ENSG00000188677	parvin beta [Source:HGNC Symbol;Acc:HGNC:14653]	+	gene	overlapping	0	0.00827873	0.0494079	0.317729	0.309127
KANSL1L	2	210021423	210171383	-	RPE	ENSG00000197713	ribulose-5-phosphate-3-epimerase [Source:HGNC Symbol;Acc:HGNC:10293]	+	gene	overlapping	0	0.00090892	0.00867292	0.314432	0.309094
TMEM109	11	60913874	60923443	+	AP003721.3	ENSG00000256944	No description	-	gene	overlapping	0	0.00155899	0.0133196	0.31372	0.307902
DM1-AS	19	45767796	45772504	+	AC074212.1	ENSG00000259605	No description	+	gene	overlapping	0	0.00227491	0.0180412	0.313598	0.307365
ZBTB40	1	22451851	22531157	+	ZBTB40	ENSG00000184677	zinc finger and BTB domain containing 40 [Source:HGNC Symbol;Acc:HGNC:29045]	+	gene	overlapping	0	0.00289725	0.0218686	0.313682	0.307134
DCUN1D3	16	20854925	20900384	-	ERI2	ENSG00000196678	ERI1 exoribonuclease family member 2 [Source:HGNC Symbol;Acc:HGNC:30541]	-	gene	overlapping	0	0.0023989	0.0187892	0.312787	0.306532
RALA	7	39623483	39708124	+	RALA	ENSG00000006451	RAS like proto-oncogene A [Source:HGNC Symbol;Acc:HGNC:9839]	+	gene	overlapping	0	5.18873e-09	2.35937e-07	0.307862	0.306227
PRR14	16	30650717	30656440	+	PRR14	ENSG00000156858	proline rich 14 [Source:HGNC Symbol;Acc:HGNC:28458]	+	gene	overlapping	0	0.000606568	0.00622842	0.31099	0.306151
MAF1	8	144104499	144107611	+	SHARPIN	ENSG00000179526	SHANK associated RH domain interactor [Source:HGNC Symbol;Acc:HGNC:25321]	-	gene	overlapping	0	9.87728e-06	0.000190208	0.308778	0.305908
LIMS1	2	108534355	108687246	+	LIMS1	ENSG00000169756	LIM zinc finger domain containing 1 [Source:HGNC Symbol;Acc:HGNC:6616]	+	gene	overlapping	0	1.18017e-08	5.02923e-07	0.307055	0.305354
ZNF33A	10	38010650	38065088	+	ZNF33A	ENSG00000189180	zinc finger protein 33A [Source:HGNC Symbol;Acc:HGNC:13096]	+	gene	overlapping	0	0.00237838	0.0186617	0.311338	0.305176
ODF2L	1	86346824	86396342	-	ODF2L	ENSG00000122417	outer dense fiber of sperm tails 2 like [Source:HGNC Symbol;Acc:HGNC:29225]	-	gene	overlapping	0	1.83352e-05	0.000325607	0.307742	0.30472
CTDSP1	2	218398256	218405941	+	CTDSP1	ENSG00000144579	CTD small phosphatase 1 [Source:HGNC Symbol;Acc:HGNC:21614]	+	gene	overlapping	0	5.1053e-06	0.000108495	0.307322	0.304664
BCAP31	X	153700492	153724746	-	BCAP31	ENSG00000185825	B cell receptor associated protein 31 [Source:HGNC Symbol;Acc:HGNC:16695]	-	gene	overlapping	0	4.15644e-08	1.53776e-06	0.306458	0.30463
TMEM18	2	667335	677439	-	TMEM18	ENSG00000151353	transmembrane protein 18 [Source:HGNC Symbol;Acc:HGNC:25257]	-	gene	overlapping	0	0.000705026	0.00705835	0.309318	0.304443
DR1	1	93345888	93369498	+	CCDC18-AS1	ENSG00000223745	CCDC18 antisense RNA 1 [Source:HGNC Symbol;Acc:HGNC:52262]	-	gene	overlapping	0	0.000113896	0.00154679	0.308058	0.304332
RNF215	22	30368811	30421771	-	CCDC157	ENSG00000187860	coiled-coil domain containing 157 [Source:HGNC Symbol;Acc:HGNC:33854]	+	gene	overlapping	0	0.00245134	0.0191175	0.310407	0.304271
CEP89	19	32875925	32971991	-	CEP89	ENSG00000121289	centrosomal protein 89 [Source:HGNC Symbol;Acc:HGNC:25907]	-	gene	overlapping	0	2.55589e-05	0.000436738	0.306965	0.30386
UFC1	1	161152776	161158856	+	UFC1	ENSG00000143222	ubiquitin-fold modifier conjugating enzyme 1 [Source:HGNC Symbol;Acc:HGNC:26941]	+	gene	overlapping	0	2.3175e-05	0.000402232	0.306819	0.303751
OTUD4	4	145110838	145180161	-	ABCE1	ENSG00000164163	ATP binding cassette subfamily E member 1 [Source:HGNC Symbol;Acc:HGNC:69]	+	gene	overlapping	0	0.00409799	0.0288039	0.310481	0.303656
MRPS25	3	15042460	15065335	-	NR2C2	ENSG00000177463	nuclear receptor subfamily 2 group C member 2 [Source:HGNC Symbol;Acc:HGNC:7972]	+	gene	overlapping	0	0.00108481	0.00998453	0.308757	0.303547
NBEAL1	2	203014879	203226378	+	NBEAL1	ENSG00000144426	neurobeachin like 1 [Source:HGNC Symbol;Acc:HGNC:20681]	+	gene	overlapping	0	9.9393e-09	4.28795e-07	0.304823	0.303175
EMP3	19	48321509	48330553	+	CCDC114	ENSG00000105479	coiled-coil domain containing 114 [Source:HGNC Symbol;Acc:HGNC:26560]	-	gene	overlapping	0	2.11312e-10	1.27718e-08	0.304056	0.302724
PACS2	14	105300563	105398147	+	BRF1	ENSG00000185024	BRF1, RNA polymerase III transcription initiation factor subunit [Source:HGNC Symbol;Acc:HGNC:11551]	-	gene	overlapping	0	0.00616447	0.0393013	0.309735	0.302305
RPS15A	16	18781295	18790383	-	RPS15A	ENSG00000134419	ribosomal protein S15a [Source:HGNC Symbol;Acc:HGNC:10389]	-	gene	overlapping	0	0.00432973	0.0300521	0.308831	0.30203
AC074212.1	19	45764785	45769806	+	AC074212.1	ENSG00000259605	No description	+	gene	overlapping	0	0.00432908	0.0300521	0.307472	0.300764
RNF11	1	51236271	51273455	+	RNF11	ENSG00000123091	ring finger protein 11 [Source:HGNC Symbol;Acc:HGNC:10056]	+	gene	overlapping	0	1.74374e-05	0.000312849	0.303647	0.300759
SLC35C2	20	46345980	46364458	-	SLC35C2	ENSG00000080189	solute carrier family 35 member C2 [Source:HGNC Symbol;Acc:HGNC:17117]	-	gene	overlapping	0	0.00606044	0.0387697	0.307529	0.300282
RPS13	11	17074389	17077787	-	RPS13	ENSG00000110700	ribosomal protein S13 [Source:HGNC Symbol;Acc:HGNC:10386]	-	gene	overlapping	0	0.00167715	0.0141419	0.30561	0.300154
KBTBD2	7	32868172	32894131	-	KBTBD2	ENSG00000170852	kelch repeat and BTB domain containing 2 [Source:HGNC Symbol;Acc:HGNC:21751]	-	gene	overlapping	0	6.09108e-06	0.000125512	0.302069	0.299502
PRKG1	10	50990891	52298350	+	PRKG1	ENSG00000185532	protein kinase cGMP-dependent 1 [Source:HGNC Symbol;Acc:HGNC:9414]	+	gene	overlapping	0	0.00244483	0.0190836	0.305093	0.299263
C3orf62	3	49268602	49277909	-	C3orf62	ENSG00000188315	chromosome 3 open reading frame 62 [Source:HGNC Symbol;Acc:HGNC:24771]	-	gene	overlapping	0	0.00741589	0.0454863	0.306701	0.299154
NME2	17	51165435	51171747	+	NME1-NME2	ENSG00000011052	NME1-NME2 readthrough [Source:HGNC Symbol;Acc:HGNC:33531]	+	gene	overlapping	0	8.31948e-05	0.00118383	0.302456	0.299061
ATP1A1-AS1	1	116392247	116418622	-	ATP1A1	ENSG00000163399	ATPase Na+/K+ transporting subunit alpha 1 [Source:HGNC Symbol;Acc:HGNC:799]	+	gene	overlapping	0	3.04837e-09	1.44843e-07	0.299868	0.298401
ERVK3-1	19	58305319	58315663	+	AC020915.5	ENSG00000283515	No description	+	gene	overlapping	0	0.000738191	0.00730947	0.302859	0.298245
KMT5B	11	68154863	68213828	-	KMT5B	ENSG00000110066	lysine methyltransferase 5B [Source:HGNC Symbol;Acc:HGNC:24283]	-	gene	overlapping	0	1.68179e-05	0.000302846	0.300833	0.298033
KIFAP3	1	169921326	170085208	-	KIFAP3	ENSG00000075945	kinesin associated protein 3 [Source:HGNC Symbol;Acc:HGNC:17060]	-	gene	overlapping	0	1.30986e-05	0.000243411	0.299985	0.297278
AC011530.1	19	45779437	45785973	-	DMPK	ENSG00000104936	DM1 protein kinase [Source:HGNC Symbol;Acc:HGNC:2933]	-	gene	overlapping	0	0.00101136	0.00941852	0.30196	0.297144
KRTCAP2	1	155169408	155173475	-	KRTCAP2	ENSG00000163463	keratinocyte associated protein 2 [Source:HGNC Symbol;Acc:HGNC:28942]	-	gene	overlapping	0	2.71958e-05	0.000460518	0.299898	0.296983
RPL5	1	92831983	92841924	+	RPL5	ENSG00000122406	ribosomal protein L5 [Source:HGNC Symbol;Acc:HGNC:10360]	+	gene	overlapping	0	0.00143146	0.0124639	0.301686	0.296583
POLR1C	6	43509702	43562419	+	LRRC73	ENSG00000204052	leucine rich repeat containing 73 [Source:HGNC Symbol;Acc:HGNC:21375]	-	gene	overlapping	0	0.00269231	0.0205826	0.302087	0.296319
CSRNP2	12	51061205	51083664	-	CSRNP2	ENSG00000110925	cysteine and serine rich nuclear protein 2 [Source:HGNC Symbol;Acc:HGNC:16006]	-	gene	overlapping	0	0.00529129	0.0350713	0.302953	0.296235
PRPF39	14	45084099	45116282	+	PRPF39	ENSG00000185246	pre-mRNA processing factor 39 [Source:HGNC Symbol;Acc:HGNC:20314]	+	gene	overlapping	0	1.97938e-05	0.000347716	0.298795	0.296007
MRPL54	19	3762664	3768575	+	MRPL54	ENSG00000183617	mitochondrial ribosomal protein L54 [Source:HGNC Symbol;Acc:HGNC:16685]	+	gene	overlapping	0	0.00167769	0.0141419	0.301108	0.295888
PRKCD	3	53156009	53192717	+	PRKCD	ENSG00000163932	protein kinase C delta [Source:HGNC Symbol;Acc:HGNC:9399]	+	gene	overlapping	0	0.00793304	0.0478885	0.303115	0.295708
EGLN1	1	231363751	231425044	-	EGLN1	ENSG00000135766	egl-9 family hypoxia inducible factor 1 [Source:HGNC Symbol;Acc:HGNC:1232]	-	gene	overlapping	0	0.00240129	0.0187992	0.301289	0.295692
AMMECR1	X	110194186	110440233	-	AMMECR1	ENSG00000101935	Alport syndrome, mental retardation, midface hypoplasia and elliptocytosis chromosomal region gene 1 [Source:HGNC Symbol;Acc:HGNC:467]	-	gene	overlapping	0	8.8803e-06	0.000173749	0.297778	0.29523
RNF220	1	44405194	44651724	+	RNF220	ENSG00000187147	ring finger protein 220 [Source:HGNC Symbol;Acc:HGNC:25552]	+	gene	overlapping	0	6.55182e-06	0.000133541	0.296786	0.294335
TMEM44	3	194587673	194633689	-	TMEM44-AS1	ENSG00000231770	TMEM44 antisense RNA 1 [Source:HGNC Symbol;Acc:HGNC:44272]	+	gene	overlapping	0	0.00167409	0.0141397	0.299191	0.29407
AKTIP	16	53491040	53504411	-	RBL2	ENSG00000103479	RB transcriptional corepressor like 2 [Source:HGNC Symbol;Acc:HGNC:9894]	+	gene	overlapping	0	4.41498e-05	0.000693726	0.296764	0.293785
SARAF	8	30063012	30083208	-	SARAF	ENSG00000133872	store-operated calcium entry associated regulatory factor [Source:HGNC Symbol;Acc:HGNC:28789]	-	gene	overlapping	0	0.00191443	0.0157077	0.298724	0.293498
ARGLU1	13	106541673	106568164	-	ARGLU1	ENSG00000134884	arginine and glutamate rich 1 [Source:HGNC Symbol;Acc:HGNC:25482]	-	gene	overlapping	0	0.00137502	0.0120818	0.298372	0.293468
PRKRA	2	178431414	178451512	-	AC009948.1	ENSG00000223960	No description	+	gene	overlapping	0	0.00309261	0.023037	0.298889	0.29314
CISD2	4	102868974	102892807	+	CISD2	ENSG00000145354	CDGSH iron sulfur domain 2 [Source:HGNC Symbol;Acc:HGNC:24212]	+	gene	overlapping	0	0.0059566	0.0382457	0.299735	0.293049
AC112491.1	3	161429112	161429613	+	LINC02067	ENSG00000240567	long intergenic non-protein coding RNA 2067 [Source:HGNC Symbol;Acc:HGNC:52913]	+	gene	overlapping	0	0.000664581	0.00672978	0.296794	0.292517
RNF168	3	196468783	196503768	-	RNF168	ENSG00000163961	ring finger protein 168 [Source:HGNC Symbol;Acc:HGNC:26661]	-	gene	overlapping	0	0.00380691	0.0272681	0.298295	0.292327
ZNF33B	10	42574185	42638568	-	ZNF33B	ENSG00000196693	zinc finger protein 33B [Source:HGNC Symbol;Acc:HGNC:13097]	-	gene	overlapping	0	0.000602804	0.00619759	0.296495	0.292297
IFT57	3	108160812	108222570	-	IFT57	ENSG00000114446	intraflagellar transport 57 [Source:HGNC Symbol;Acc:HGNC:17367]	-	gene	overlapping	0	0.0078472	0.0475231	0.298279	0.291234
TMBIM4	12	66135846	66170072	-	AC078927.1	ENSG00000228144	No description	-	gene	overlapping	0	0.00565204	0.0368227	0.297298	0.290846
ATG7	3	11272309	11557665	+	ATG7	ENSG00000197548	autophagy related 7 [Source:HGNC Symbol;Acc:HGNC:16935]	+	gene	overlapping	0	0.00801369	0.0482231	0.296816	0.289835
TMEM204	16	1528688	1555580	+	IFT140	ENSG00000187535	intraflagellar transport 140 [Source:HGNC Symbol;Acc:HGNC:29077]	-	gene	overlapping	0	0.0031721	0.0234859	0.295127	0.289557
DTX3	12	57604622	57609804	+	DTX3	ENSG00000178498	deltex E3 ubiquitin ligase 3 [Source:HGNC Symbol;Acc:HGNC:24457]	+	gene	overlapping	0	0.000307845	0.00359491	0.293194	0.289521
CRTC3	15	90529925	90645345	+	CRTC3	ENSG00000140577	CREB regulated transcription coactivator 3 [Source:HGNC Symbol;Acc:HGNC:26148]	+	gene	overlapping	0	2.20138e-07	6.83885e-06	0.291066	0.289312
FAM172A	5	93618069	94111699	-	FAM172A	ENSG00000113391	family with sequence similarity 172 member A [Source:HGNC Symbol;Acc:HGNC:25365]	-	gene	overlapping	0	2.28927e-06	5.33901e-05	0.291057	0.28895
SPPL2A	15	50702266	50765808	-	SPPL2A	ENSG00000138600	signal peptide peptidase like 2A [Source:HGNC Symbol;Acc:HGNC:30227]	-	gene	overlapping	0	1.00858e-05	0.00019346	0.291006	0.288597
NENF	1	212432887	212446379	+	NENF	ENSG00000117691	neudesin neurotrophic factor [Source:HGNC Symbol;Acc:HGNC:30384]	+	gene	overlapping	0	0.00292531	0.0220464	0.293844	0.288437
CYP2U1	4	107931369	107953457	+	AC096564.1	ENSG00000245293	No description	-	gene	overlapping	0	0.0024686	0.0192255	0.293636	0.288419
PUS3	11	125893485	125903221	-	HYLS1	ENSG00000198331	HYLS1, centriolar and ciliogenesis associated [Source:HGNC Symbol;Acc:HGNC:26558]	+	gene	overlapping	0	0.00276508	0.0210335	0.293383	0.288063
MRPL34	19	17292609	17306843	+	ABHD8	ENSG00000127220	abhydrolase domain containing 8 [Source:HGNC Symbol;Acc:HGNC:23759]	-	gene	overlapping	0	0.00214973	0.0172387	0.293012	0.287968
ZNF432	19	52031379	52095738	-	ZNF432	ENSG00000256087	zinc finger protein 432 [Source:HGNC Symbol;Acc:HGNC:20810]	-	gene	overlapping	0	0.00132032	0.0116937	0.292372	0.287791
SAYSD1	6	39104064	39115189	-	SAYSD1	ENSG00000112167	SAYSVFN motif domain containing 1 [Source:HGNC Symbol;Acc:HGNC:21025]	-	gene	overlapping	0	0.00326827	0.0240303	0.293257	0.287758
NAB1	2	190646746	190692766	+	AC006460.2	ENSG00000284052	No description	-	gene	overlapping	0	0.000304488	0.00356082	0.290775	0.287198
SBSN	19	35523367	35528351	-	SBSN	ENSG00000189001	suprabasin [Source:HGNC Symbol;Acc:HGNC:24950]	-	gene	overlapping	0	0.00797733	0.0480846	0.293898	0.287131
CLP1	11	57648992	57661868	+	AP000662.1	ENSG00000254602	No description	+	gene	overlapping	0	0.00098642	0.00924622	0.291105	0.286804
OXR1	8	106359476	106752694	+	OXR1	ENSG00000164830	oxidation resistance 1 [Source:HGNC Symbol;Acc:HGNC:15822]	+	gene	overlapping	0	0.000105312	0.00144385	0.289522	0.286453
AC037459.1	8	22589274	22602084	+	PDLIM2	ENSG00000120913	PDZ and LIM domain 2 [Source:HGNC Symbol;Acc:HGNC:13992]	+	gene	overlapping	0	1.73976e-08	7.13973e-07	0.287734	0.2863
DCUN1D1	3	182938074	182985953	-	DCUN1D1	ENSG00000043093	defective in cullin neddylation 1 domain containing 1 [Source:HGNC Symbol;Acc:HGNC:18184]	-	gene	overlapping	0	0.0053518	0.0353763	0.292168	0.286118
TRIM3	11	6448613	6474459	-	TRIM3	ENSG00000110171	tripartite motif containing 3 [Source:HGNC Symbol;Acc:HGNC:10064]	-	gene	overlapping	0	6.82512e-05	0.00100456	0.287765	0.284908
PPM1A	14	60245752	60299087	+	AL157756.1	ENSG00000254718	No description	-	gene	overlapping	0	1.65549e-06	4.04642e-05	0.286487	0.284532
CREBZF	11	85659708	85682908	-	CREBZF	ENSG00000137504	CREB/ATF bZIP transcription factor [Source:HGNC Symbol;Acc:HGNC:24905]	-	gene	overlapping	0	0.000786419	0.00768111	0.287862	0.283852
RPL10	X	154389955	154409168	+	RPL10	ENSG00000147403	ribosomal protein L10 [Source:HGNC Symbol;Acc:HGNC:10298]	+	gene	overlapping	0	0.00211582	0.0170228	0.288284	0.283491
ZNF133	20	18288283	18316996	+	ZNF133	ENSG00000125846	zinc finger protein 133 [Source:HGNC Symbol;Acc:HGNC:12917]	+	gene	overlapping	0	0.00215533	0.0172724	0.287185	0.282428
ANO6	12	45215987	45440404	+	PLEKHA8P1	ENSG00000134297	pleckstrin homology domain containing A8 pseudogene 1 [Source:HGNC Symbol;Acc:HGNC:30222]	-	gene	overlapping	0	3.66821e-06	8.12798e-05	0.284141	0.282099
ARHGEF17	11	73308289	73369388	+	AP002761.3	ENSG00000257038	No description	-	gene	overlapping	0	0.0037043	0.0266583	0.287218	0.281913
COPS9	2	240126563	240136807	-	COPS9	ENSG00000172428	COP9 signalosome subunit 9 [Source:HGNC Symbol;Acc:HGNC:21314]	-	gene	overlapping	0	0.00161603	0.0137205	0.284799	0.280404
MPC2	1	167916729	167937040	-	MPC2	ENSG00000143158	mitochondrial pyruvate carrier 2 [Source:HGNC Symbol;Acc:HGNC:24515]	-	gene	overlapping	0	0.00241352	0.0188768	0.285148	0.280391
PCED1A	20	2835314	2841190	-	PCED1A	ENSG00000132635	PC-esterase domain containing 1A [Source:HGNC Symbol;Acc:HGNC:16212]	-	gene	overlapping	0	0.00158469	0.0135061	0.284674	0.280299
ATP6V1B2	8	20197367	20226819	+	ATP6V1B2	ENSG00000147416	ATPase H+ transporting V1 subunit B2 [Source:HGNC Symbol;Acc:HGNC:854]	+	gene	overlapping	0	2.74376e-05	0.000463969	0.282531	0.280088
RNPEPL1	2	240565804	240581372	+	ANKMY1	ENSG00000144504	ankyrin repeat and MYND domain containing 1 [Source:HGNC Symbol;Acc:HGNC:20987]	-	gene	overlapping	0	0.000788588	0.00769703	0.283915	0.280065
SUPT4H1	17	58345175	58353093	-	TSPOAP1-AS1	ENSG00000265148	TSPOAP1 antisense RNA 1 [Source:HGNC Symbol;Acc:HGNC:44148]	+	gene	overlapping	0	0.000726504	0.00720836	0.283758	0.279967
PAPOLG	2	60756230	60802085	+	PAPOLG	ENSG00000115421	poly(A) polymerase gamma [Source:HGNC Symbol;Acc:HGNC:14982]	+	gene	overlapping	0	0.00641717	0.0405931	0.285838	0.279922
STX3	11	59713456	59805882	+	OR10V1	ENSG00000172289	olfactory receptor family 10 subfamily V member 1 [Source:HGNC Symbol;Acc:HGNC:15136]	-	gene	overlapping	0	3.94874e-05	0.000628965	0.281396	0.278885
ZNF672	1	248838210	248849517	+	ZNF672	ENSG00000171161	zinc finger protein 672 [Source:HGNC Symbol;Acc:HGNC:26179]	+	gene	overlapping	0	0.00297439	0.0223335	0.283762	0.278875
LATS2	13	20973032	21061547	-	LATS2	ENSG00000150457	large tumor suppressor kinase 2 [Source:HGNC Symbol;Acc:HGNC:6515]	-	gene	overlapping	0	8.85448e-06	0.000173383	0.279315	0.27721
SH3GLB1	1	86704570	86748184	+	SH3GLB1	ENSG00000097033	SH3 domain containing GRB2 like, endophilin B1 [Source:HGNC Symbol;Acc:HGNC:10833]	+	gene	overlapping	0	8.69486e-05	0.0012266	0.279713	0.277009
FGFR1OP2	12	26938383	26966650	+	FGFR1OP2	ENSG00000111790	FGFR1 oncogene partner 2 [Source:HGNC Symbol;Acc:HGNC:23098]	+	gene	overlapping	0	3.34971e-05	0.000551614	0.278861	0.27646
DYM	18	49041474	49461347	-	AC016866.1	ENSG00000264269	No description	+	gene	overlapping	0	0.000804287	0.00782434	0.28017	0.276456
SUN1	7	816615	896435	+	SUN1	ENSG00000164828	Sad1 and UNC84 domain containing 1 [Source:HGNC Symbol;Acc:HGNC:18587]	+	gene	overlapping	0	0.00837791	0.0498621	0.282113	0.276039
AP003352.1	8	98041726	98044121	+	RPL30	ENSG00000156482	ribosomal protein L30 [Source:HGNC Symbol;Acc:HGNC:10333]	-	gene	overlapping	0	0.00124739	0.0111793	0.27906	0.275108
TRAF6	11	36487027	36510272	-	TRAF6	ENSG00000175104	TNF receptor associated factor 6 [Source:HGNC Symbol;Acc:HGNC:12036]	-	gene	overlapping	0	0.00302569	0.0226352	0.279789	0.275082
DPH7	9	137554904	137578935	-	DPH7	ENSG00000148399	diphthamide biosynthesis 7 [Source:HGNC Symbol;Acc:HGNC:25199]	-	gene	overlapping	0	0.00218437	0.0174535	0.278752	0.274389
CHD3	17	7884806	7912760	+	NAA38	ENSG00000183011	N(alpha)-acetyltransferase 38, NatC auxiliary subunit [Source:HGNC Symbol;Acc:HGNC:28212]	-	gene	overlapping	0	9.39027e-06	0.000182267	0.276342	0.274291
SRRM5	19	43596617	43614497	+	ZNF576	ENSG00000124444	zinc finger protein 576 [Source:HGNC Symbol;Acc:HGNC:28357]	+	gene	overlapping	0	0.00567074	0.036915	0.279024	0.273673
ACOT9	X	23702253	23766475	-	ACOT9	ENSG00000123130	acyl-CoA thioesterase 9 [Source:HGNC Symbol;Acc:HGNC:17152]	-	gene	overlapping	0	0.00720044	0.0444889	0.279221	0.273549
ZNF84	12	133037292	133063304	+	ZNF84	ENSG00000198040	zinc finger protein 84 [Source:HGNC Symbol;Acc:HGNC:13159]	+	gene	overlapping	0	0.00349676	0.0254125	0.277823	0.273072
TTC19	17	15999380	16045015	+	ZSWIM7	ENSG00000214941	zinc finger SWIM-type containing 7 [Source:HGNC Symbol;Acc:HGNC:26993]	-	gene	overlapping	0	0.00232835	0.0183631	0.277284	0.272936
TTC21B	2	165857475	165953843	-	TTC21B	ENSG00000123607	tetratricopeptide repeat domain 21B [Source:HGNC Symbol;Acc:HGNC:25660]	-	gene	overlapping	0	0.0044725	0.0308327	0.277902	0.27289
SRSF6	20	43457928	43464247	+	SRSF6	ENSG00000124193	serine and arginine rich splicing factor 6 [Source:HGNC Symbol;Acc:HGNC:10788]	+	gene	overlapping	0	2.25677e-06	5.26825e-05	0.274223	0.272462
SEMA4C	2	96859716	96870757	-	SEMA4C	ENSG00000168758	semaphorin 4C [Source:HGNC Symbol;Acc:HGNC:10731]	-	gene	overlapping	0	0.00196937	0.0160615	0.276459	0.272282
JOSD1	22	38685543	38701556	-	JOSD1	ENSG00000100221	Josephin domain containing 1 [Source:HGNC Symbol;Acc:HGNC:28953]	-	gene	overlapping	0	0.000222646	0.00273058	0.274427	0.271543
OIP5-AS1	15	41283990	41309737	+	OIP5-AS1	ENSG00000247556	OIP5 antisense RNA 1 [Source:HGNC Symbol;Acc:HGNC:43563]	+	gene	overlapping	0	0.001727	0.0144963	0.275245	0.271223
RASA2	3	141487047	141615342	+	RASA2	ENSG00000155903	RAS p21 protein activator 2 [Source:HGNC Symbol;Acc:HGNC:9872]	+	gene	overlapping	0	0.00372672	0.0267723	0.275619	0.270915
CLK4	5	178602664	178630615	-	CLK4	ENSG00000113240	CDC like kinase 4 [Source:HGNC Symbol;Acc:HGNC:13659]	-	gene	overlapping	0	0.00302025	0.0226014	0.275391	0.270904
TBC1D12	10	94402504	94535930	+	TBC1D12	ENSG00000108239	TBC1 domain family member 12 [Source:HGNC Symbol;Acc:HGNC:29082]	+	gene	overlapping	0	0.00539582	0.0356234	0.27592	0.2708
MSANTD2	11	124766498	124800673	-	MSANTD2	ENSG00000120458	Myb/SANT DNA binding domain containing 2 [Source:HGNC Symbol;Acc:HGNC:26266]	-	gene	overlapping	0	0.00598075	0.0383604	0.275922	0.270682
LUC7L3	17	50719544	50756213	+	LUC7L3	ENSG00000108848	LUC7 like 3 pre-mRNA splicing factor [Source:HGNC Symbol;Acc:HGNC:24309]	+	gene	overlapping	0	3.69187e-06	8.17298e-05	0.272183	0.270385
MBD2	18	54151601	54224788	-	MBD2	ENSG00000134046	methyl-CpG binding domain protein 2 [Source:HGNC Symbol;Acc:HGNC:6917]	-	gene	overlapping	0	0.00460822	0.0315192	0.274512	0.269649
C7orf26	7	6590017	6608726	+	C7orf26	ENSG00000146576	chromosome 7 open reading frame 26 [Source:HGNC Symbol;Acc:HGNC:21702]	+	gene	overlapping	0	0.00787981	0.0476496	0.274787	0.269257
CXXC1	18	50282343	50288304	-	CXXC1	ENSG00000154832	CXXC finger protein 1 [Source:HGNC Symbol;Acc:HGNC:24343]	-	gene	overlapping	0	0.00273857	0.0208905	0.273277	0.268978
DEGS1	1	224175756	224193441	+	DEGS1	ENSG00000143753	delta 4-desaturase, sphingolipid 1 [Source:HGNC Symbol;Acc:HGNC:13709]	+	gene	overlapping	0	0.00192245	0.0157578	0.271291	0.267361
PIK3C3	18	41955206	42087830	+	PIK3C3	ENSG00000078142	phosphatidylinositol 3-kinase catalytic subunit type 3 [Source:HGNC Symbol;Acc:HGNC:8974]	+	gene	overlapping	0	3.37435e-05	0.000555221	0.26919	0.267027
ACSF3	16	89088375	89155846	+	ACSF3	ENSG00000176715	acyl-CoA synthetase family member 3 [Source:HGNC Symbol;Acc:HGNC:27288]	+	gene	overlapping	0	0.000196405	0.00245206	0.269696	0.267005
ZNF394	7	99486519	99500324	-	ZNF789	ENSG00000198556	zinc finger protein 789 [Source:HGNC Symbol;Acc:HGNC:27801]	+	gene	overlapping	0	0.00336249	0.0245677	0.271217	0.266828
BRWD1	21	39184176	39321559	-	BRWD1	ENSG00000185658	bromodomain and WD repeat domain containing 1 [Source:HGNC Symbol;Acc:HGNC:12760]	-	gene	overlapping	0	0.000514497	0.00542444	0.269494	0.26641
DGCR8	22	20080232	20111877	+	DGCR8	ENSG00000128191	DGCR8, microprocessor complex subunit [Source:HGNC Symbol;Acc:HGNC:2847]	+	gene	overlapping	0	6.2936e-07	1.7404e-05	0.267817	0.266338
PDCD2	6	170575295	170584692	-	PDCD2	ENSG00000071994	programmed cell death 2 [Source:HGNC Symbol;Acc:HGNC:8762]	-	gene	overlapping	0	0.000704524	0.00705828	0.269493	0.266256
ZNF559	19	9323772	9351162	+	ZNF559	ENSG00000188321	zinc finger protein 559 [Source:HGNC Symbol;Acc:HGNC:28197]	+	gene	overlapping	0	0.00396468	0.0281178	0.270174	0.265682
RPL24	3	101681091	101686782	-	RPL24	ENSG00000114391	ribosomal protein L24 [Source:HGNC Symbol;Acc:HGNC:10325]	-	gene	overlapping	0	0.00102577	0.00951907	0.267689	0.264313
AL080276.2	6	152983331	152990541	+	FBXO5	ENSG00000112029	F-box protein 5 [Source:HGNC Symbol;Acc:HGNC:13584]	-	gene	overlapping	0	0.00531785	0.0352091	0.268796	0.264076
NAE1	16	66802875	66873256	-	NAE1	ENSG00000159593	NEDD8 activating enzyme E1 subunit 1 [Source:HGNC Symbol;Acc:HGNC:621]	-	gene	overlapping	0	0.00151699	0.0130383	0.267616	0.264004
TMEM50A	1	25337917	25362361	+	RSRP1	ENSG00000117616	arginine and serine rich protein 1 [Source:HGNC Symbol;Acc:HGNC:25234]	-	gene	overlapping	0	6.77853e-07	1.86185e-05	0.265191	0.263747
CDK10	16	89680737	89696364	+	CDK10	ENSG00000185324	cyclin dependent kinase 10 [Source:HGNC Symbol;Acc:HGNC:1770]	+	gene	overlapping	0	0.00408362	0.0287111	0.268108	0.263692
MYO9B	19	17075781	17214537	+	MYO9B	ENSG00000099331	myosin IXB [Source:HGNC Symbol;Acc:HGNC:7609]	+	gene	overlapping	0	0.000914639	0.00871047	0.266847	0.263567
YIF1A	11	66284580	66289170	-	CNIH2	ENSG00000174871	cornichon family AMPA receptor auxiliary protein 2 [Source:HGNC Symbol;Acc:HGNC:28744]	+	gene	overlapping	0	0.00274128	0.0209046	0.267368	0.263337
ARID1B	6	156777374	157210779	+	AL355297.4	ENSG00000271551	No description	-	gene	overlapping	0	0.000444938	0.00482438	0.266127	0.263222
RELA	11	65653596	65663094	-	RELA	ENSG00000173039	RELA proto-oncogene, NF-kB subunit [Source:HGNC Symbol;Acc:HGNC:9955]	-	gene	overlapping	0	2.67609e-06	6.11843e-05	0.264821	0.263211
ACTR3	2	113889960	113962596	+	ACTR3	ENSG00000115091	ARP3 actin related protein 3 homolog [Source:HGNC Symbol;Acc:HGNC:170]	+	gene	overlapping	0	0.00762361	0.0465034	0.268025	0.262928
CCDC127	5	196871	218215	-	CCDC127	ENSG00000164366	coiled-coil domain containing 127 [Source:HGNC Symbol;Acc:HGNC:30520]	-	gene	overlapping	0	0.000281187	0.00332657	0.265157	0.262468
ACTG2	2	73892314	73919865	+	ACTG2	ENSG00000163017	actin, gamma 2, smooth muscle, enteric [Source:HGNC Symbol;Acc:HGNC:145]	+	gene	overlapping	0	0.00184212	0.0152323	7.47859	0.262366
NR2C1	12	95020229	95073703	-	NR2C1	ENSG00000120798	nuclear receptor subfamily 2 group C member 1 [Source:HGNC Symbol;Acc:HGNC:7971]	-	gene	overlapping	0	0.0064703	0.0408701	0.267001	0.262155
S100PBP	1	32816767	32858879	+	YARS	ENSG00000134684	tyrosyl-tRNA synthetase [Source:HGNC Symbol;Acc:HGNC:12840]	-	gene	overlapping	0	0.00154048	0.0131984	0.265181	0.261656
CCDC32	15	40528683	40565057	-	AC091045.1	ENSG00000259536	No description	+	gene	overlapping	0	0.00504471	0.033804	0.266055	0.261528
AL358781.1	9	131497479	131500191	-	PRRC2B	ENSG00000130723	proline rich coiled-coil 2B [Source:HGNC Symbol;Acc:HGNC:28121]	+	gene	overlapping	0	0.00737333	0.0453392	0.266393	0.261427
MT-CO2	MT	7586	8269	+	MT-CO2	ENSG00000198712	mitochondrially encoded cytochrome c oxidase II [Source:HGNC Symbol;Acc:HGNC:7421]	+	gene	overlapping	0	0.00781393	0.0474063	0.265613	0.260619
MITD1	2	99161427	99181058	-	AC079447.1	ENSG00000241962	No description	+	gene	overlapping	0	0.00419232	0.0293235	0.264802	0.260519
ZNF827	4	145757627	145938635	-	C4orf51	ENSG00000237136	chromosome 4 open reading frame 51 [Source:HGNC Symbol;Acc:HGNC:37264]	+	gene	overlapping	0	0.00477678	0.0324269	0.264468	0.26008
LIG4	13	108207439	108218368	-	LIG4	ENSG00000174405	DNA ligase 4 [Source:HGNC Symbol;Acc:HGNC:6601]	-	gene	overlapping	0	0.00585	0.0377598	0.264585	0.259983
SMIM29	6	34246380	34249470	-	SMIM29	ENSG00000186577	small integral membrane protein 29 [Source:HGNC Symbol;Acc:HGNC:1340]	-	gene	overlapping	0	0.00175393	0.0146569	0.26339	0.259853
SS18	18	26016253	26091217	-	SS18	ENSG00000141380	SS18, nBAF chromatin remodeling complex subunit [Source:HGNC Symbol;Acc:HGNC:11340]	-	gene	overlapping	0	2.57597e-06	5.89503e-05	0.261289	0.259748
DNAJB5	9	34989641	34998900	+	DNAJB5	ENSG00000137094	DnaJ heat shock protein family (Hsp40) member B5 [Source:HGNC Symbol;Acc:HGNC:14887]	+	gene	overlapping	0	0.00318691	0.0235669	0.263169	0.259206
JMJD1C	10	63167221	63521850	-	JMJD1C	ENSG00000171988	jumonji domain containing 1C [Source:HGNC Symbol;Acc:HGNC:12313]	-	gene	overlapping	0	3.61787e-05	0.000586984	0.260773	0.258791
NCK2	2	105744897	105894274	+	NCK2	ENSG00000071051	NCK adaptor protein 2 [Source:HGNC Symbol;Acc:HGNC:7665]	+	gene	overlapping	0	0.00235317	0.0185115	0.262459	0.258757
UIMC1	5	176905005	177022633	-	UIMC1	ENSG00000087206	ubiquitin interaction motif containing 1 [Source:HGNC Symbol;Acc:HGNC:30298]	-	gene	overlapping	0	0.00412706	0.0289582	0.262649	0.258488
ATXN7L3	17	44191805	44200113	-	ATXN7L3	ENSG00000087152	ataxin 7 like 3 [Source:HGNC Symbol;Acc:HGNC:25416]	-	gene	overlapping	0	3.584e-06	7.96307e-05	0.260012	0.258449
ATP1A1	1	116372668	116410261	+	ATP1A1	ENSG00000163399	ATPase Na+/K+ transporting subunit alpha 1 [Source:HGNC Symbol;Acc:HGNC:799]	+	gene	overlapping	0	8.09739e-10	4.37438e-08	0.258802	0.257922
JTB	1	153974269	153977688	-	CREB3L4	ENSG00000143578	cAMP responsive element binding protein 3 like 4 [Source:HGNC Symbol;Acc:HGNC:18854]	+	gene	overlapping	0	0.00165409	0.0140047	0.260916	0.257513
JDP2	14	75427716	75474111	+	AF111167.2	ENSG00000259319	No description	-	gene	overlapping	0	0.0044786	0.0308521	0.261205	0.257033
SLC35A3	1	99969351	100035637	+	AC118553.1	ENSG00000228084	No description	-	gene	overlapping	0	0.0023248	0.0183474	0.259853	0.256267
PIH1D1	19	49446298	49453497	-	PIH1D1	ENSG00000104872	PIH1 domain containing 1 [Source:HGNC Symbol;Acc:HGNC:26075]	-	gene	overlapping	0	6.46929e-05	0.000960838	0.257464	0.255425
IFT22	7	101313367	101321823	-	IFT22	ENSG00000128581	intraflagellar transport 22 [Source:HGNC Symbol;Acc:HGNC:21895]	-	gene	overlapping	0	0.00188103	0.0154858	0.258533	0.255141
FEM1A	19	4791681	4801273	+	FEM1A	ENSG00000141965	fem-1 homolog A [Source:HGNC Symbol;Acc:HGNC:16934]	+	gene	overlapping	0	0.0046785	0.0318838	0.259128	0.255017
EME2	16	1773207	1781708	+	EME2	ENSG00000197774	essential meiotic structure-specific endonuclease subunit 2 [Source:HGNC Symbol;Acc:HGNC:27289]	+	gene	overlapping	0	0.000899096	0.00859935	0.257424	0.254485
TMEM167A	5	83052846	83077863	-	TMEM167A	ENSG00000174695	transmembrane protein 167A [Source:HGNC Symbol;Acc:HGNC:28330]	-	gene	overlapping	0	0.000107487	0.00147119	0.256445	0.254303
GPR137	11	64270062	64289500	+	BAD	ENSG00000002330	BCL2 associated agonist of cell death [Source:HGNC Symbol;Acc:HGNC:936]	-	gene	overlapping	0	0.00659284	0.0415121	0.258025	0.253629
CRHBP	5	76952713	76981158	+	CRHBP	ENSG00000145708	corticotropin releasing hormone binding protein [Source:HGNC Symbol;Acc:HGNC:2356]	+	gene	overlapping	0	0.00785549	0.0475614	6.7692	0.253557
TM9SF2	13	99446311	99564006	+	TM9SF2	ENSG00000125304	transmembrane 9 superfamily member 2 [Source:HGNC Symbol;Acc:HGNC:11865]	+	gene	overlapping	0	2.34224e-06	5.42991e-05	0.254889	0.253469
MRPS21	1	150293720	150308979	+	MRPS21	ENSG00000266472	mitochondrial ribosomal protein S21 [Source:HGNC Symbol;Acc:HGNC:14046]	+	gene	overlapping	0	0.000471148	0.00506137	0.255825	0.253221
TMEM126B	11	85628573	85636539	+	TMEM126B	ENSG00000171204	transmembrane protein 126B [Source:HGNC Symbol;Acc:HGNC:30883]	+	gene	overlapping	0	0.00372924	0.0267812	0.256615	0.252812
DCAF6	1	167935783	168075843	+	MPC2	ENSG00000143158	mitochondrial pyruvate carrier 2 [Source:HGNC Symbol;Acc:HGNC:24515]	-	gene	overlapping	0	2.61786e-05	0.000445766	0.254588	0.252806
FAM122A	9	68780034	68784608	+	PIP5K1B	ENSG00000107242	phosphatidylinositol-4-phosphate 5-kinase type 1 beta [Source:HGNC Symbol;Acc:HGNC:8995]	+	gene	overlapping	0	0.00392059	0.0278698	0.256222	0.252396
ASNSD1	2	189661385	189670831	+	ASNSD1	ENSG00000138381	asparagine synthetase domain containing 1 [Source:HGNC Symbol;Acc:HGNC:24910]	+	gene	overlapping	0	0.00504818	0.033818	0.256411	0.252355
AFAP1L2	10	114294824	114404756	-	AFAP1L2	ENSG00000169129	actin filament associated protein 1 like 2 [Source:HGNC Symbol;Acc:HGNC:25901]	-	gene	overlapping	0	0.00718393	0.0444094	6.87237	0.251815
TBCEL	11	121024072	121090775	+	TBCEL	ENSG00000154114	tubulin folding cofactor E like [Source:HGNC Symbol;Acc:HGNC:28115]	+	gene	overlapping	0	0.00531361	0.0352002	0.254787	0.25076
CCSER2	10	84328558	84518521	+	CCSER2	ENSG00000107771	coiled-coil serine rich protein 2 [Source:HGNC Symbol;Acc:HGNC:29197]	+	gene	overlapping	0	0.000791257	0.00771602	0.253261	0.250518
ZNF263	16	3263800	3301401	+	LINC00921	ENSG00000281005	long intergenic non-protein coding RNA 921 [Source:HGNC Symbol;Acc:HGNC:26830]	+	gene	overlapping	0	3.52961e-05	0.00057534	0.252125	0.250337
AC005523.2	19	4791745	4795559	-	FEM1A	ENSG00000141965	fem-1 homolog A [Source:HGNC Symbol;Acc:HGNC:16934]	+	gene	overlapping	0	0.00453488	0.0311397	0.253895	0.250052
LAMTOR2	1	156054752	156058510	+	LAMTOR2	ENSG00000116586	late endosomal/lysosomal adaptor, MAPK and MTOR activator 2 [Source:HGNC Symbol;Acc:HGNC:29796]	+	gene	overlapping	0	0.00586094	0.037809	0.254031	0.249951
HIGD2A	5	176388747	176389771	+	ARL10	ENSG00000175414	ADP ribosylation factor like GTPase 10 [Source:HGNC Symbol;Acc:HGNC:22042]	+	gene	overlapping	0	0.00068625	0.00691289	0.252453	0.249799
BICD2	9	92711363	92764812	-	BICD2	ENSG00000185963	BICD cargo adaptor 2 [Source:HGNC Symbol;Acc:HGNC:17208]	-	gene	overlapping	0	0.000198698	0.00247162	0.251961	0.249761
BAX	19	48954815	48961798	+	BAX	ENSG00000087088	BCL2 associated X, apoptosis regulator [Source:HGNC Symbol;Acc:HGNC:959]	+	gene	overlapping	0	0.000490632	0.00522698	0.251916	0.249413
ATF2	2	175072250	175168382	-	ATF2	ENSG00000115966	activating transcription factor 2 [Source:HGNC Symbol;Acc:HGNC:784]	-	gene	overlapping	0	0.00220295	0.0175732	0.252032	0.248792
DAD1	14	22564905	22589269	-	DAD1	ENSG00000129562	defender against cell death 1 [Source:HGNC Symbol;Acc:HGNC:2664]	-	gene	overlapping	0	3.27831e-06	7.35753e-05	0.248879	0.247519
FBXW5	9	136940435	136944696	-	FBXW5	ENSG00000159069	F-box and WD repeat domain containing 5 [Source:HGNC Symbol;Acc:HGNC:13613]	-	gene	overlapping	0	0.000477633	0.00511864	0.249191	0.246777
ZMYND11	10	134465	254637	+	ZMYND11	ENSG00000015171	zinc finger MYND-type containing 11 [Source:HGNC Symbol;Acc:HGNC:16966]	+	gene	overlapping	0	4.65213e-11	3.138e-09	0.246432	0.24577
PIP4P1	14	20457719	20461612	-	APEX1	ENSG00000100823	apurinic/apyrimidinic endodeoxyribonuclease 1 [Source:HGNC Symbol;Acc:HGNC:587]	+	gene	overlapping	0	0.007246	0.0447139	0.249762	0.245676
WDR46	6	33279108	33289527	-	B3GALT4	ENSG00000235863	beta-1,3-galactosyltransferase 4 [Source:HGNC Symbol;Acc:HGNC:919]	+	gene	overlapping	0	0.0060292	0.0386001	7.11099	0.245497
RNF7	3	141738204	141747560	+	RNF7	ENSG00000114125	ring finger protein 7 [Source:HGNC Symbol;Acc:HGNC:10070]	+	gene	overlapping	0	0.00132616	0.0117284	0.247969	0.245159
SCAMP1	5	78360583	78479071	+	SCAMP1	ENSG00000085365	secretory carrier membrane protein 1 [Source:HGNC Symbol;Acc:HGNC:10563]	+	gene	overlapping	0	0.0016583	0.0140306	0.246298	0.243431
FAM199X	X	104166620	104195902	+	FAM199X	ENSG00000123575	family with sequence similarity 199, X- linked [Source:HGNC Symbol;Acc:HGNC:25195]	+	gene	overlapping	0	0.00162675	0.0138067	0.246176	0.243324
RPS14	5	150442635	150449756	-	RPS14	ENSG00000164587	ribosomal protein S14 [Source:HGNC Symbol;Acc:HGNC:10387]	-	gene	overlapping	0	0.00541707	0.0356822	0.246283	0.242627
SACS	13	23328826	23433740	-	SACS	ENSG00000151835	sacsin molecular chaperone [Source:HGNC Symbol;Acc:HGNC:10519]	-	gene	overlapping	0	0.000657361	0.00667142	0.244686	0.242284
TRMT61A	14	103529184	103537073	+	TRMT61A	ENSG00000166166	tRNA methyltransferase 61A [Source:HGNC Symbol;Acc:HGNC:23790]	+	gene	overlapping	0	0.00199336	0.0162246	0.244779	0.241864
FBXO9	6	53051991	53100873	+	ICK	ENSG00000112144	intestinal cell kinase [Source:HGNC Symbol;Acc:HGNC:21219]	-	gene	overlapping	0	1.31495e-06	3.33075e-05	0.243014	0.241841
ZNF32	10	43643859	43648856	-	ZNF32-AS3	ENSG00000223910	ZNF32 antisense RNA 3 [Source:HGNC Symbol;Acc:HGNC:23583]	+	gene	overlapping	0	0.00391904	0.027867	0.245107	0.241753
SLC12A9	7	100826820	100867009	+	EPHB4	ENSG00000196411	EPH receptor B4 [Source:HGNC Symbol;Acc:HGNC:3395]	-	gene	overlapping	0	0.00172961	0.0145033	0.244229	0.241409
THAP4	2	241584405	241637449	-	THAP4	ENSG00000176946	THAP domain containing 4 [Source:HGNC Symbol;Acc:HGNC:23187]	-	gene	overlapping	0	0.000163618	0.00210497	0.243101	0.241173
ABI1	10	26746593	26861087	-	PDSS1	ENSG00000148459	decaprenyl diphosphate synthase subunit 1 [Source:HGNC Symbol;Acc:HGNC:17759]	+	gene	overlapping	0	0.000166538	0.00213466	0.242872	0.240946
SNAPC4	9	136375577	136400168	-	SNAPC4	ENSG00000165684	small nuclear RNA activating complex polypeptide 4 [Source:HGNC Symbol;Acc:HGNC:11137]	-	gene	overlapping	0	0.00477309	0.0324108	0.244342	0.24087
RPLP0	12	120196686	120201235	-	RPLP0	ENSG00000089157	ribosomal protein lateral stalk subunit P0 [Source:HGNC Symbol;Acc:HGNC:10371]	-	gene	overlapping	0	0.00615028	0.0392519	0.242807	0.239197
FAM13B	5	137937960	138051961	-	PKD2L2	ENSG00000078795	polycystin 2 like 2, transient receptor potential cation channel [Source:HGNC Symbol;Acc:HGNC:9012]	+	gene	overlapping	0	0.00290326	0.0218937	0.241331	0.238322
RPS16	19	39433207	39435948	-	RPS16	ENSG00000105193	ribosomal protein S16 [Source:HGNC Symbol;Acc:HGNC:10396]	-	gene	overlapping	0	0.000744163	0.00733588	0.240439	0.238113
TPT1-AS1	13	45341345	45393413	+	TPT1	ENSG00000133112	tumor protein, translationally-controlled 1 [Source:HGNC Symbol;Acc:HGNC:12022]	-	gene	overlapping	0	0.00762258	0.0465034	0.241733	0.237978
NME1-NME2	17	51153590	51171744	+	NME1	ENSG00000239672	NME/NM23 nucleoside diphosphate kinase 1 [Source:HGNC Symbol;Acc:HGNC:7849]	+	gene	overlapping	0	0.000369197	0.00417557	0.239616	0.237549
VPS37C	11	61130256	61161617	-	VPS37C	ENSG00000167987	VPS37C, ESCRT-I subunit [Source:HGNC Symbol;Acc:HGNC:26097]	-	gene	overlapping	0	0.00343796	0.0250292	0.239609	0.236561
ABHD17A	19	1876810	1885547	-	ABHD17A	ENSG00000129968	abhydrolase domain containing 17A [Source:HGNC Symbol;Acc:HGNC:28756]	-	gene	overlapping	0	0.000134363	0.00177825	0.238027	0.236262
IKBKB	8	42271302	42332653	+	IKBKB	ENSG00000104365	inhibitor of nuclear factor kappa B kinase subunit beta [Source:HGNC Symbol;Acc:HGNC:5960]	+	gene	overlapping	0	1.42008e-06	3.55281e-05	0.236199	0.235115
HIPK1	1	113929192	113977869	+	HIPK1-AS1	ENSG00000235527	HIPK1 antisense RNA 1 [Source:HGNC Symbol;Acc:HGNC:50576]	-	gene	overlapping	0	5.57408e-05	0.000846968	0.236505	0.23495
MAP3K2	2	127298730	127388465	-	MAP3K2	ENSG00000169967	mitogen-activated protein kinase kinase kinase 2 [Source:HGNC Symbol;Acc:HGNC:6854]	-	gene	overlapping	0	3.39304e-07	1.00426e-05	0.235812	0.234847
ZNF568	19	36916329	36998700	+	ZNF568	ENSG00000198453	zinc finger protein 568 [Source:HGNC Symbol;Acc:HGNC:25392]	+	gene	overlapping	0	0.00578562	0.0374412	0.237191	0.233871
RPL38	17	74203582	74210655	+	RPL38	ENSG00000172809	ribosomal protein L38 [Source:HGNC Symbol;Acc:HGNC:10349]	+	gene	overlapping	0	0.00761382	0.0465018	0.237126	0.233583
REV1	2	99400475	99490035	-	EIF5B	ENSG00000158417	eukaryotic translation initiation factor 5B [Source:HGNC Symbol;Acc:HGNC:30793]	+	gene	overlapping	0	0.000158377	0.00204508	0.235247	0.233507
B4GALT2	1	43978943	43991170	+	B4GALT2	ENSG00000117411	beta-1,4-galactosyltransferase 2 [Source:HGNC Symbol;Acc:HGNC:925]	+	gene	overlapping	0	0.00297803	0.022354	0.235786	0.232965
DCTN2	12	57530102	57547331	-	MBD6	ENSG00000166987	methyl-CpG binding domain protein 6 [Source:HGNC Symbol;Acc:HGNC:20445]	+	gene	overlapping	0	8.11042e-13	6.8764e-11	0.233412	0.232936
SDR39U1	14	24439766	24442905	-	KHNYN	ENSG00000100441	KH and NYN domain containing [Source:HGNC Symbol;Acc:HGNC:20166]	+	gene	overlapping	0	0.00285056	0.0215562	0.235352	0.23257
FAM3A	X	154506159	154516242	-	FAM3A	ENSG00000071889	family with sequence similarity 3 member A [Source:HGNC Symbol;Acc:HGNC:13749]	-	gene	overlapping	0	0.000320579	0.00371166	0.233384	0.231513
HEY2	6	125747664	125761269	+	AL365259.1	ENSG00000237742	No description	-	gene	overlapping	0	0.00400051	0.0282815	7.69121	0.230501
RPL10A	6	35468408	35470785	+	RPL10A	ENSG00000198755	ribosomal protein L10a [Source:HGNC Symbol;Acc:HGNC:10299]	+	gene	overlapping	0	1.65955e-05	0.000300085	0.231094	0.229823
ARHGEF1	19	41883161	41930150	+	ARHGEF1	ENSG00000076928	Rho guanine nucleotide exchange factor 1 [Source:HGNC Symbol;Acc:HGNC:681]	+	gene	overlapping	0	0.00192765	0.0157845	0.231111	0.228671
RC3H1	1	173931214	174022297	-	RC3H1	ENSG00000135870	ring finger and CCCH-type domains 1 [Source:HGNC Symbol;Acc:HGNC:29434]	-	gene	overlapping	0	0.00419228	0.0293235	0.231331	0.228466
TMEM237	2	201620184	201643570	-	TMEM237	ENSG00000155755	transmembrane protein 237 [Source:HGNC Symbol;Acc:HGNC:14432]	-	gene	overlapping	0	0.00437633	0.0303239	0.230783	0.22791
LEMD2	6	33771202	33789136	-	LEMD2	ENSG00000161904	LEM domain containing 2 [Source:HGNC Symbol;Acc:HGNC:21244]	-	gene	overlapping	0	0.00508385	0.0340009	0.229106	0.2262
MRRF	9	122264603	122331343	+	RBM18	ENSG00000119446	RNA binding motif protein 18 [Source:HGNC Symbol;Acc:HGNC:28413]	-	gene	overlapping	0	0.00370269	0.0266545	0.228713	0.226015
SH3YL1	2	217730	266398	-	SH3YL1	ENSG00000035115	SH3 and SYLF domain containing 1 [Source:HGNC Symbol;Acc:HGNC:29546]	-	gene	overlapping	0	0.00210102	0.0169371	0.228242	0.22585
ZNHIT1	7	101217668	101224190	+	PLOD3	ENSG00000106397	procollagen-lysine,2-oxoglutarate 5- dioxygenase 3 [Source:HGNC Symbol;Acc:HGNC:9083]	-	gene	overlapping	0	0.000275711	0.00327447	0.227462	0.225765
PEX13	2	61017225	61051990	+	PUS10	ENSG00000162927	pseudouridylate synthase 10 [Source:HGNC Symbol;Acc:HGNC:26505]	-	gene	overlapping	0	0.000267621	0.00318699	0.227298	0.225613
TLDC1	16	84476421	84554033	-	TLDC1	ENSG00000140950	TBC/LysM-associated domain containing 1 [Source:HGNC Symbol;Acc:HGNC:29325]	-	gene	overlapping	0	0.00146617	0.0126909	0.226459	0.224276
C11orf24	11	68261335	68272001	-	C11orf24	ENSG00000171067	chromosome 11 open reading frame 24 [Source:HGNC Symbol;Acc:HGNC:1174]	-	gene	overlapping	0	0.000596973	0.00615318	0.225555	0.2237
ZGPAT	20	63707465	63736142	+	ARFRP1	ENSG00000101246	ADP ribosylation factor related protein 1 [Source:HGNC Symbol;Acc:HGNC:662]	-	gene	overlapping	0	0.000168497	0.00215411	0.225063	0.223525
OSER1	20	44196496	44210791	-	OSER1	ENSG00000132823	oxidative stress responsive serine rich 1 [Source:HGNC Symbol;Acc:HGNC:16105]	-	gene	overlapping	0	2.44081e-05	0.000420347	0.223097	0.221906
FNTA	8	43034194	43085788	+	AC110275.1	ENSG00000254673	No description	+	gene	overlapping	0	0.00810489	0.0486342	0.223484	0.220465
RRM2B	8	102204502	102239118	-	RRM2B	ENSG00000048392	ribonucleotide reductase regulatory TP53 inducible subunit M2B [Source:HGNC Symbol;Acc:HGNC:17296]	-	gene	overlapping	0	0.00124567	0.0111744	0.222394	0.220384
TULP4	6	158232236	158511828	+	TULP4	ENSG00000130338	tubby like protein 4 [Source:HGNC Symbol;Acc:HGNC:15530]	+	gene	overlapping	0	0.00337501	0.0246231	0.222753	0.220307
RSAD1	17	50478800	50485975	+	RSAD1	ENSG00000136444	radical S-adenosyl methionine domain containing 1 [Source:HGNC Symbol;Acc:HGNC:25634]	+	gene	overlapping	0	0.000772365	0.00756806	0.221458	0.219627
TRAPPC5	19	7680843	7687703	+	AC008763.3	ENSG00000269711	No description	+	gene	overlapping	0	0.000341628	0.00391086	0.220606	0.219009
ATL3	11	63624087	63671921	-	ATL3	ENSG00000184743	atlastin GTPase 3 [Source:HGNC Symbol;Acc:HGNC:24526]	-	gene	overlapping	0	0.000903347	0.00862649	0.219018	0.217201
ZC3H11A	1	203795654	203854999	+	ZC3H11A	ENSG00000058673	zinc finger CCCH-type containing 11A [Source:HGNC Symbol;Acc:HGNC:29093]	+	gene	overlapping	0	8.25707e-05	0.00117563	0.217561	0.216292
RBM39	20	35701347	35742312	-	RBM39	ENSG00000131051	RNA binding motif protein 39 [Source:HGNC Symbol;Acc:HGNC:15923]	-	gene	overlapping	0	0.000146051	0.00191119	0.217502	0.21614
PQBP1	X	48897912	48903143	+	TIMM17B	ENSG00000126768	translocase of inner mitochondrial membrane 17B [Source:HGNC Symbol;Acc:HGNC:17310]	-	gene	overlapping	0	0.000476955	0.00511484	0.217161	0.215561
ELF2	4	139028112	139177218	-	NOCT	ENSG00000151014	nocturnin [Source:HGNC Symbol;Acc:HGNC:14254]	+	gene	overlapping	0	0.00631166	0.0400818	0.217728	0.2151
TMEM242	6	157289386	157323601	-	TMEM242	ENSG00000215712	transmembrane protein 242 [Source:HGNC Symbol;Acc:HGNC:17206]	-	gene	overlapping	0	0.00349199	0.0253923	0.217384	0.215094
ZBED6	1	203795714	203854999	+	ZC3H11A	ENSG00000058673	zinc finger CCCH-type containing 11A [Source:HGNC Symbol;Acc:HGNC:29093]	+	gene	overlapping	0	8.53877e-05	0.0012101	0.216294	0.215042
PABPN1	14	23321289	23326185	+	BCL2L2-PABPN1	ENSG00000258643	BCL2L2-PABPN1 readthrough [Source:HGNC Symbol;Acc:HGNC:42959]	+	gene	overlapping	0	0.000911378	0.00868959	0.216332	0.214577
HM13	20	31514428	31577923	+	HM13	ENSG00000101294	histocompatibility minor 13 [Source:HGNC Symbol;Acc:HGNC:16435]	+	gene	overlapping	0	0.00329783	0.0241763	0.21613	0.213906
BTF3	5	73498408	73505635	+	BTF3	ENSG00000145741	basic transcription factor 3 [Source:HGNC Symbol;Acc:HGNC:1125]	+	gene	overlapping	0	0.000119076	0.00160375	0.214916	0.213636
SYNE1	6	152121684	152637801	-	ESR1	ENSG00000091831	estrogen receptor 1 [Source:HGNC Symbol;Acc:HGNC:3467]	+	gene	overlapping	0	0.000230192	0.00281041	0.21319	0.211826
GBA2	9	35736866	35749228	-	CREB3	ENSG00000107175	cAMP responsive element binding protein 3 [Source:HGNC Symbol;Acc:HGNC:2347]	+	gene	overlapping	0	0.00454589	0.0311977	0.213842	0.211534
RPS5	19	58386400	58394806	+	RPS5	ENSG00000083845	ribosomal protein S5 [Source:HGNC Symbol;Acc:HGNC:10426]	+	gene	overlapping	0	0.000215468	0.00265455	0.212162	0.21083
STX4	16	31032889	31042975	+	STX4	ENSG00000103496	syntaxin 4 [Source:HGNC Symbol;Acc:HGNC:11439]	+	gene	overlapping	0	0.000502231	0.00532038	0.212202	0.210695
ERICH1	8	614746	738106	-	ERICH1	ENSG00000104714	glutamate rich 1 [Source:HGNC Symbol;Acc:HGNC:27234]	-	gene	overlapping	0	0.00680459	0.0425928	0.212645	0.210151
MSL1	17	40122298	40136916	+	MSL1	ENSG00000188895	male specific lethal 1 homolog [Source:HGNC Symbol;Acc:HGNC:27905]	+	gene	overlapping	0	6.19589e-06	0.000127457	0.211001	0.210121
MICAL1	6	109444062	109465968	-	MICAL1	ENSG00000135596	microtubule associated monooxygenase, calponin and LIM domain containing 1 [Source:HGNC Symbol;Acc:HGNC:20619]	-	gene	overlapping	0	7.30921e-06	0.000146533	0.209329	0.208456
PNRC2	1	23959109	23963462	+	PNRC2	ENSG00000189266	proline rich nuclear receptor coactivator 2 [Source:HGNC Symbol;Acc:HGNC:23158]	+	gene	overlapping	0	0.00404409	0.0285071	0.210556	0.208408
TAF6L	11	62771303	62787342	+	AP001160.2	ENSG00000267811	No description	-	gene	overlapping	0	0.00792856	0.0478733	0.210142	0.207644
GNB5	15	52115105	52191369	-	GNB5	ENSG00000069966	G protein subunit beta 5 [Source:HGNC Symbol;Acc:HGNC:4401]	-	gene	overlapping	0	0.00647071	0.0408701	0.209944	0.207573
AC008763.3	19	7678501	7682854	+	MCEMP1	ENSG00000183019	mast cell expressed membrane protein 1 [Source:HGNC Symbol;Acc:HGNC:27291]	+	gene	overlapping	0	0.00115022	0.0104331	0.209028	0.207381
RICTOR	5	38937919	39074408	-	OSMR	ENSG00000145623	oncostatin M receptor [Source:HGNC Symbol;Acc:HGNC:8507]	+	gene	overlapping	0	0.00407378	0.028674	0.209278	0.207164
EIF2A	3	150546678	150584242	+	SERP1	ENSG00000120742	stress associated endoplasmic reticulum protein 1 [Source:HGNC Symbol;Acc:HGNC:10759]	-	gene	overlapping	0	0.00172788	0.0144987	0.207057	0.205334
ZNF264	19	57191500	57222846	+	ZNF264	ENSG00000083844	zinc finger protein 264 [Source:HGNC Symbol;Acc:HGNC:13057]	+	gene	overlapping	0	0.00540551	0.0356446	0.207029	0.204848
TAB2	6	149218641	149411613	+	AL031056.1	ENSG00000228408	No description	+	gene	overlapping	0	0.00661575	0.0416456	0.20639	0.204124
PPP3CB	10	73436428	73496024	-	PPP3CB	ENSG00000107758	protein phosphatase 3 catalytic subunit beta [Source:HGNC Symbol;Acc:HGNC:9315]	-	gene	overlapping	0	0.00485656	0.0328453	0.204066	0.202027
AC087190.3	16	9104848	9113181	+	C16orf72	ENSG00000182831	chromosome 16 open reading frame 72 [Source:HGNC Symbol;Acc:HGNC:30103]	+	gene	overlapping	0	0.00150763	0.0129715	0.202896	0.201314
AC009630.3	8	41609692	41621502	-	GPAT4	ENSG00000158669	glycerol-3-phosphate acyltransferase 4 [Source:HGNC Symbol;Acc:HGNC:20880]	+	gene	overlapping	0	0.00228199	0.0180914	0.203006	0.201293
ATXN1L	16	71845991	71885268	+	ATXN1L	ENSG00000224470	ataxin 1 like [Source:HGNC Symbol;Acc:HGNC:33279]	+	gene	overlapping	0	0.000554685	0.00579559	0.201952	0.200633
DLG4	17	7189890	7219702	-	DLG4	ENSG00000132535	discs large MAGUK scaffold protein 4 [Source:HGNC Symbol;Acc:HGNC:2903]	-	gene	overlapping	0	0.00516795	0.0344314	0.202306	0.200292
AL121845.3	20	63708864	63739103	+	ZGPAT	ENSG00000197114	zinc finger CCCH-type and G-patch domain containing [Source:HGNC Symbol;Acc:HGNC:15948]	+	gene	overlapping	0	0.00225217	0.0179015	0.201909	0.200229
TMEM87A	15	42210452	42273663	-	AC036103.1	ENSG00000261002	No description	+	gene	overlapping	0	0.00111413	0.0101891	0.201522	0.200053
RAB4A	1	229271062	229305894	+	RAB4A	ENSG00000168118	RAB4A, member RAS oncogene family [Source:HGNC Symbol;Acc:HGNC:9781]	+	gene	overlapping	0	0.0036348	0.0262277	0.201765	0.199916
WDR13	X	48590042	48608867	+	WDR13	ENSG00000101940	WD repeat domain 13 [Source:HGNC Symbol;Acc:HGNC:14352]	+	gene	overlapping	0	1.31203e-05	0.000243629	0.200702	0.199888
BMI1	10	22321211	22331484	+	COMMD3-BMI1	ENSG00000269897	COMMD3-BMI1 readthrough [Source:HGNC Symbol;Acc:HGNC:48326]	+	gene	overlapping	0	0.000112139	0.00152802	0.200907	0.199869
RPUSD4	11	126202094	126211692	-	RPUSD4	ENSG00000165526	RNA pseudouridylate synthase domain containing 4 [Source:HGNC Symbol;Acc:HGNC:25898]	-	gene	overlapping	0	0.00314913	0.0233441	0.200953	0.199181
BCL7B	7	73536356	73558002	-	BCL7B	ENSG00000106635	BCL tumor suppressor 7B [Source:HGNC Symbol;Acc:HGNC:1005]	-	gene	overlapping	0	0.00508319	0.0340009	0.200912	0.198947
JMJD8	16	681671	684528	-	STUB1	ENSG00000103266	STIP1 homology and U-box containing protein 1 [Source:HGNC Symbol;Acc:HGNC:11427]	+	gene	overlapping	0	2.42381e-06	5.58873e-05	0.19948	0.198796
KCNMB1	5	170374671	170389677	-	KCNIP1	ENSG00000182132	potassium voltage-gated channel interacting protein 1 [Source:HGNC Symbol;Acc:HGNC:15521]	+	gene	overlapping	0	0.00361138	0.0260741	8.32756	0.19874
ZC3H14	14	88562909	88627596	+	ZC3H14	ENSG00000100722	zinc finger CCCH-type containing 14 [Source:HGNC Symbol;Acc:HGNC:20509]	+	gene	overlapping	0	0.00171738	0.0144404	0.200033	0.198481
TTL	2	112482154	112541739	+	TTL	ENSG00000114999	tubulin tyrosine ligase [Source:HGNC Symbol;Acc:HGNC:21586]	+	gene	overlapping	0	0.000476963	0.00511484	0.198924	0.197692
RPL35	9	124857880	124861981	-	WDR38	ENSG00000136918	WD repeat domain 38 [Source:HGNC Symbol;Acc:HGNC:23745]	+	gene	overlapping	0	0.000402273	0.00446893	0.19647	0.195313
THUMPD1	16	20702816	20742084	-	ACSM3	ENSG00000005187	acyl-CoA synthetase medium chain family member 3 [Source:HGNC Symbol;Acc:HGNC:10522]	+	gene	overlapping	0	0.00334657	0.0244948	0.196597	0.194915
USF2	19	35268978	35279821	+	USF2	ENSG00000105698	upstream transcription factor 2, c-fos interacting [Source:HGNC Symbol;Acc:HGNC:12594]	+	gene	overlapping	0	0.00399971	0.0282815	0.196322	0.194582
EPC1	10	32267751	32378798	-	AL158834.2	ENSG00000227253	No description	+	gene	overlapping	0	0.00593091	0.0381208	0.196414	0.19451
PAXBP1	21	32733899	32771858	-	PAXBP1-AS1	ENSG00000238197	PAXBP1 antisense RNA 1 [Source:HGNC Symbol;Acc:HGNC:39603]	+	gene	overlapping	0	0.00132339	0.0117082	0.195577	0.194192
AKR1A1	1	45550543	45570049	+	AKR1A1	ENSG00000117448	aldo-keto reductase family 1 member A1 [Source:HGNC Symbol;Acc:HGNC:380]	+	gene	overlapping	0	5.32006e-06	0.000112181	0.191487	0.190838
AGAP3	7	151085831	151144436	+	AGAP3	ENSG00000133612	ArfGAP with GTPase domain, ankyrin repeat and PH domain 3 [Source:HGNC Symbol;Acc:HGNC:16923]	+	gene	overlapping	0	0.00153654	0.0131692	0.192048	0.190701
SLC39A13	11	47407132	47416501	+	AC090559.1	ENSG00000255197	No description	-	gene	overlapping	0	0.00156418	0.0133546	0.191607	0.190265
PHC1	12	8913896	8941467	+	AC006581.2	ENSG00000282022	No description	-	gene	overlapping	0	0.00200074	0.0162738	0.19144	0.190038
QKI	6	163414000	163578596	+	QKI	ENSG00000112531	QKI, KH domain containing RNA binding [Source:HGNC Symbol;Acc:HGNC:21100]	+	gene	overlapping	0	0.00114674	0.0104093	0.190885	0.189629
ENTPD4	8	23385783	23457695	-	LOXL2	ENSG00000134013	lysyl oxidase like 2 [Source:HGNC Symbol;Acc:HGNC:6666]	-	gene	overlapping	0	0.00287427	0.0217086	0.190265	0.188787
KAT5	11	65711996	65719604	+	KAT5	ENSG00000172977	lysine acetyltransferase 5 [Source:HGNC Symbol;Acc:HGNC:5275]	+	gene	overlapping	0	0.00146367	0.0126737	0.189661	0.188376
INPP5K	17	1494571	1516888	-	INPP5K	ENSG00000132376	inositol polyphosphate-5-phosphatase K [Source:HGNC Symbol;Acc:HGNC:33882]	-	gene	overlapping	0	0.00487104	0.032893	0.188943	0.187323
WDR83OS	19	12668071	12671356	-	AC010422.5	ENSG00000269590	No description	-	gene	overlapping	0	3.72449e-05	0.000600294	0.187011	0.186275
SF3B5	6	144094881	144095573	-	SF3B5	ENSG00000169976	splicing factor 3b subunit 5 [Source:HGNC Symbol;Acc:HGNC:21083]	-	gene	overlapping	0	0.00281706	0.0213491	0.187435	0.186027
SMAD2	18	47808957	47931146	-	SMAD2	ENSG00000175387	SMAD family member 2 [Source:HGNC Symbol;Acc:HGNC:6768]	-	gene	overlapping	0	4.46416e-05	0.000699998	0.186772	0.186024
NKAPD1	11	112074086	112085150	+	PIH1D2	ENSG00000150773	PIH1 domain containing 2 [Source:HGNC Symbol;Acc:HGNC:25210]	-	gene	overlapping	0	0.0080526	0.0483949	0.187749	0.185955
FAU	11	65120628	65122473	-	FAU	ENSG00000149806	FAU, ubiquitin like and ribosomal protein S30 fusion [Source:HGNC Symbol;Acc:HGNC:3597]	-	gene	overlapping	0	0.00685721	0.0428343	0.186736	0.18504
CCNI	4	77047158	77076005	-	CCNI	ENSG00000118816	cyclin I [Source:HGNC Symbol;Acc:HGNC:1595]	-	gene	overlapping	0	0.00448953	0.0309065	0.186305	0.184779
DPAGT1	11	119096503	119108331	-	DPAGT1	ENSG00000172269	dolichyl-phosphate N- acetylglucosaminephosphotransferase 1 [Source:HGNC Symbol;Acc:HGNC:2995]	-	gene	overlapping	0	0.00568688	0.0369905	0.186373	0.184761
FHL1	X	136146702	136211359	+	FHL1	ENSG00000022267	four and a half LIM domains 1 [Source:HGNC Symbol;Acc:HGNC:3702]	+	gene	overlapping	0	0.00576198	0.0373397	0.183985	0.182428
EHBP1L1	11	65576038	65592650	+	EHBP1L1	ENSG00000173442	EH domain binding protein 1 like 1 [Source:HGNC Symbol;Acc:HGNC:30682]	+	gene	overlapping	0	0.00766533	0.0466872	0.183049	0.181406
LAMTOR4	7	100148907	100155944	+	LAMTOR4	ENSG00000188186	late endosomal/lysosomal adaptor, MAPK and MTOR activator 4 [Source:HGNC Symbol;Acc:HGNC:33772]	+	gene	overlapping	0	0.00786155	0.0475864	0.182968	0.181317
LAPTM4B	8	97775057	97853013	+	LAPTM4B	ENSG00000104341	lysosomal protein transmembrane 4 beta [Source:HGNC Symbol;Acc:HGNC:13646]	+	gene	overlapping	0	0.000701876	0.00703836	0.181612	0.180615
H19	11	1995176	2001470	-	H19	ENSG00000130600	H19, imprinted maternally expressed transcript (non-protein coding) [Source:HGNC Symbol;Acc:HGNC:4713]	-	gene	overlapping	0	0.000223137	0.00273523	11.081	0.180262
PADI2	1	17066761	17119435	-	PADI2	ENSG00000117115	peptidyl arginine deiminase 2 [Source:HGNC Symbol;Acc:HGNC:18341]	-	gene	overlapping	0	0.00190978	0.0156802	9.3233	0.180071
GBX2	2	236165236	236168369	-	GBX2	ENSG00000168505	gastrulation brain homeobox 2 [Source:HGNC Symbol;Acc:HGNC:4186]	-	gene	overlapping	0	0.00191505	0.0157077	9.32085	0.18007
FOXS1	20	31844301	31845619	-	FOXS1	ENSG00000179772	forkhead box S1 [Source:HGNC Symbol;Acc:HGNC:3735]	-	gene	overlapping	0	0.00547967	0.0359878	8.34399	0.17979
EIF4E2	2	232550052	232583644	+	TIGD1	ENSG00000221944	tigger transposable element derived 1 [Source:HGNC Symbol;Acc:HGNC:14523]	-	gene	overlapping	0	0.000973245	0.0091473	0.17989	0.178868
BCL2L2-PABPN1	14	23306835	23325369	+	BCL2L2	ENSG00000129473	BCL2 like 2 [Source:HGNC Symbol;Acc:HGNC:995]	+	gene	overlapping	0	0.00433105	0.0300528	0.178953	0.17761
EIF4ENIF1	22	31436977	31496108	-	DRG1	ENSG00000185721	developmentally regulated GTP binding protein 1 [Source:HGNC Symbol;Acc:HGNC:3029]	+	gene	overlapping	0	0.0038364	0.0274231	0.177987	0.176701
SYNJ2	6	157981887	158099176	+	SYNJ2	ENSG00000078269	synaptojanin 2 [Source:HGNC Symbol;Acc:HGNC:11504]	+	gene	overlapping	0	0.00411863	0.0289156	0.177301	0.176009
CSNK1G2	19	1941149	1981338	+	CSNK1G2	ENSG00000133275	casein kinase 1 gamma 2 [Source:HGNC Symbol;Acc:HGNC:2455]	+	gene	overlapping	0	0.00557155	0.0364149	0.17733	0.175947
MRPS5	2	95087207	95149434	-	MRPS5	ENSG00000144029	mitochondrial ribosomal protein S5 [Source:HGNC Symbol;Acc:HGNC:14498]	-	gene	overlapping	0	0.00716396	0.0443534	0.176902	0.175444
SEC11A	15	84669538	84716716	-	SEC11A	ENSG00000140612	SEC11 homolog A, signal peptidase complex subunit [Source:HGNC Symbol;Acc:HGNC:17718]	-	gene	overlapping	0	0.000512974	0.00541306	0.174968	0.174119
PARVA	11	12377185	12530801	+	PARVA	ENSG00000197702	parvin alpha [Source:HGNC Symbol;Acc:HGNC:14652]	+	gene	overlapping	0	5.04536e-06	0.000107408	0.17445	0.173962
DYNC1LI2	16	66720893	66751798	-	DYNC1LI2	ENSG00000135720	dynein cytoplasmic 1 light intermediate chain 2 [Source:HGNC Symbol;Acc:HGNC:2966]	-	gene	overlapping	0	0.0013173	0.0116835	0.17425	0.17327
ZDHHC24	11	66520637	66546238	-	AP002748.4	ENSG00000256349	No description	+	gene	overlapping	0	0.00799634	0.0481635	0.174032	0.172603
ANKLE2	12	132725503	132761888	-	ANKLE2	ENSG00000176915	ankyrin repeat and LEM domain containing 2 [Source:HGNC Symbol;Acc:HGNC:29101]	-	gene	overlapping	0	0.00423456	0.0295461	0.173631	0.17241
MT-CO3	MT	9207	9990	+	MT-ATP6	ENSG00000198899	mitochondrially encoded ATP synthase membrane subunit 6 [Source:HGNC Symbol;Acc:HGNC:7414]	+	gene	overlapping	0	0.00585302	0.0377693	0.172767	0.171472
STRIP1	1	110031577	110074641	+	STRIP1	ENSG00000143093	striatin interacting protein 1 [Source:HGNC Symbol;Acc:HGNC:25916]	+	gene	overlapping	0	0.00578753	0.0374412	0.172599	0.171311
WASHC4	12	105107324	105169134	+	WASHC4	ENSG00000136051	WASH complex subunit 4 [Source:HGNC Symbol;Acc:HGNC:29174]	+	gene	overlapping	0	0.00547085	0.0359496	0.170884	0.16965
HGS	17	81683326	81703138	+	ARL16	ENSG00000214087	ADP ribosylation factor like GTPase 16 [Source:HGNC Symbol;Acc:HGNC:27902]	-	gene	overlapping	0	0.00253943	0.0196663	0.170304	0.169269
CNOT2	12	70242994	70354993	+	AC025159.1	ENSG00000257815	No description	-	gene	overlapping	0	0.00268789	0.0205552	0.16145	0.160557
UBA52	19	18571730	18577550	+	UBA52	ENSG00000221983	ubiquitin A-52 residue ribosomal protein fusion product 1 [Source:HGNC Symbol;Acc:HGNC:12458]	+	gene	overlapping	0	0.00645144	0.0407901	0.161417	0.160335
RDH11	14	67676801	67695814	-	AL049779.1	ENSG00000258466	No description	-	gene	overlapping	0	0.00399188	0.0282532	0.159183	0.158253
YY1	14	100238298	100282792	+	AL133523.1	ENSG00000258982	No description	-	gene	overlapping	0	0.0020062	0.0163004	0.158426	0.157629
BRK1	3	10115592	10127190	+	BRK1	ENSG00000254999	BRICK1, SCAR/WAVE actin nucleating complex subunit [Source:HGNC Symbol;Acc:HGNC:23057]	+	gene	overlapping	0	5.09445e-05	0.000780893	0.154825	0.154391
DOCK5	8	25184723	25418082	+	DOCK5	ENSG00000147459	dedicator of cytokinesis 5 [Source:HGNC Symbol;Acc:HGNC:23476]	+	gene	overlapping	0	0.000859504	0.00829213	0.145783	0.145249
TIAL1	10	119571802	119597029	-	TIAL1	ENSG00000151923	TIA1 cytotoxic granule associated RNA binding protein like 1 [Source:HGNC Symbol;Acc:HGNC:11804]	-	gene	overlapping	0	0.00687868	0.0429168	0.144735	0.143942
STX5	11	62806897	62832088	-	STX5	ENSG00000162236	syntaxin 5 [Source:HGNC Symbol;Acc:HGNC:11440]	-	gene	overlapping	0	0.00587862	0.0378745	0.135226	0.134603
EBLN3P	9	37079857	37090507	+	EBLN3P	ENSG00000281649	endogenous Bornavirus-like nucleoprotein 3, pseudogene [Source:HGNC Symbol;Acc:HGNC:50682]	+	gene	overlapping	0	0.00402413	0.0283992	0.133929	0.133373
CAPZB	1	19338776	19485539	-	CAPZB	ENSG00000077549	capping actin protein of muscle Z-line subunit beta [Source:HGNC Symbol;Acc:HGNC:1491]	-	gene	overlapping	0	0.000248981	0.00300228	0.13165	0.131324
STK11	19	1177558	1228435	+	STK11	ENSG00000118046	serine/threonine kinase 11 [Source:HGNC Symbol;Acc:HGNC:11389]	+	gene	overlapping	0	0.00494286	0.0332309	0.122275	0.121832
AKT1S1	19	49869033	49878459	-	PNKP	ENSG00000039650	polynucleotide kinase 3'-phosphatase [Source:HGNC Symbol;Acc:HGNC:9154]	-	gene	overlapping	0	0.00732786	0.0450823	0.116594	0.116172
PNN	14	39175183	39183218	+	AL132639.3	ENSG00000259083	No description	-	gene	overlapping	0	0.00763706	0.0465658	0.10875	0.108404
SLC25A3	12	98593591	98606379	+	SLC25A3	ENSG00000075415	solute carrier family 25 member 3 [Source:HGNC Symbol;Acc:HGNC:10989]	+	gene	overlapping	0	0.00391572	0.0278596	0.0818848	0.0817582
NPC1	18	23506184	23586898	-	RMC1	ENSG00000141452	regulator of MON1-CCZ1 [Source:HGNC Symbol;Acc:HGNC:24326]	+	gene	overlapping	0	0.00531647	0.0352091	-0.104995	-0.104709
AC099811.2	17	42119674	42154916	-	KAT2A	ENSG00000108773	lysine acetyltransferase 2A [Source:HGNC Symbol;Acc:HGNC:4201]	-	gene	overlapping	0	0.00234613	0.01848	-0.112984	-0.112685
CUL4A	13	113208193	113267108	+	PCID2	ENSG00000126226	PCI domain containing 2 [Source:HGNC Symbol;Acc:HGNC:25653]	-	gene	overlapping	0	0.00239753	0.0187879	-0.114674	-0.114361
HNRNPF	10	43385617	43409166	-	HNRNPF	ENSG00000169813	heterogeneous nuclear ribonucleoprotein F [Source:HGNC Symbol;Acc:HGNC:5039]	-	gene	overlapping	0	0.00176895	0.0147558	-0.11601	-0.115704
TRIM44	11	35662805	35818007	+	TRIM44	ENSG00000166326	tripartite motif containing 44 [Source:HGNC Symbol;Acc:HGNC:19016]	+	gene	overlapping	0	0.00481351	0.0326399	-0.117671	-0.117278
SRSF9	12	120461668	120469793	-	GATC	ENSG00000257218	glutamyl-tRNA amidotransferase subunit C [Source:HGNC Symbol;Acc:HGNC:25068]	+	gene	overlapping	0	0.00573189	0.0372138	-0.119242	-0.118817
TRPC4AP	20	35002404	35092871	-	MYH7B	ENSG00000078814	myosin heavy chain 7B [Source:HGNC Symbol;Acc:HGNC:15906]	+	gene	overlapping	0	0.00148811	0.0128444	-0.122555	-0.122205
RAB5C	17	42124976	42155044	-	AC099811.2	ENSG00000267261	No description	-	gene	overlapping	0	0.00335531	0.0245373	-0.127289	-0.12683
YME1L1	10	27110112	27155266	-	YME1L1	ENSG00000136758	YME1 like 1 ATPase [Source:HGNC Symbol;Acc:HGNC:12843]	-	gene	overlapping	0	0.00261702	0.0200888	-0.130781	-0.130308
CPT1A	11	68754620	68844410	-	CPT1A	ENSG00000110090	carnitine palmitoyltransferase 1A [Source:HGNC Symbol;Acc:HGNC:2328]	-	gene	overlapping	0	0.00542099	0.0356984	-0.132607	-0.13203
ETF1	5	138506095	138543300	-	ETF1	ENSG00000120705	eukaryotic translation termination factor 1 [Source:HGNC Symbol;Acc:HGNC:3477]	-	gene	overlapping	0	0.00607228	0.0388251	-0.133513	-0.132909
AC005258.1	19	2269525	2341172	+	JSRP1	ENSG00000167476	junctional sarcoplasmic reticulum protein 1 [Source:HGNC Symbol;Acc:HGNC:24963]	-	gene	overlapping	0	0.00328754	0.0241212	-0.134265	-0.133729
ARF3	12	48935723	48957551	-	AC073610.3	ENSG00000272822	No description	-	gene	overlapping	0	7.62203e-05	0.00109867	-0.139476	-0.139143
RPL7L1	6	42879618	42889925	+	RPL7L1	ENSG00000146223	ribosomal protein L7 like 1 [Source:HGNC Symbol;Acc:HGNC:21370]	+	gene	overlapping	0	0.0027501	0.0209522	-0.141025	-0.140427
TCHP	12	109900264	109983841	+	TCHP	ENSG00000139437	trichoplein keratin filament binding [Source:HGNC Symbol;Acc:HGNC:28135]	+	gene	overlapping	0	0.00396037	0.0280954	-0.141113	-0.140466
DNAJC5	20	63895182	63936031	+	DNAJC5	ENSG00000101152	DnaJ heat shock protein family (Hsp40) member C5 [Source:HGNC Symbol;Acc:HGNC:16235]	+	gene	overlapping	0	0.00507268	0.0339542	-0.143193	-0.142478
JSRP1	19	2252252	2269759	-	JSRP1	ENSG00000167476	junctional sarcoplasmic reticulum protein 1 [Source:HGNC Symbol;Acc:HGNC:24963]	-	gene	overlapping	0	0.000863209	0.0083213	-0.152881	-0.152265
HIRA	22	19330698	19447450	-	HIRA	ENSG00000100084	histone cell cycle regulator [Source:HGNC Symbol;Acc:HGNC:4916]	-	gene	overlapping	0	0.0059999	0.0384428	-0.154244	-0.153316
TOM1L2	17	17843511	17972422	-	TOM1L2	ENSG00000175662	target of myb1 like 2 membrane trafficking protein [Source:HGNC Symbol;Acc:HGNC:11984]	-	gene	overlapping	0	0.000356093	0.00404799	-0.153869	-0.153322
TLK2	17	62458658	62615481	+	TLK2	ENSG00000146872	tousled like kinase 2 [Source:HGNC Symbol;Acc:HGNC:11842]	+	gene	overlapping	0	0.00168886	0.01423	-0.154217	-0.153505
WASF2	1	27404226	27490158	-	WASF2	ENSG00000158195	WAS protein family member 2 [Source:HGNC Symbol;Acc:HGNC:12733]	-	gene	overlapping	0	0.00733143	0.0450929	-0.155183	-0.154191
USP48	1	21678298	21783606	-	USP48	ENSG00000090686	ubiquitin specific peptidase 48 [Source:HGNC Symbol;Acc:HGNC:18533]	-	gene	overlapping	0	0.00451337	0.0310356	-0.155422	-0.154533
PCYT1A	3	196214222	196287957	-	SLC51A	ENSG00000163959	solute carrier family 51 alpha subunit [Source:HGNC Symbol;Acc:HGNC:29955]	+	gene	overlapping	0	1.50465e-05	0.000274195	-0.155151	-0.154768
EIF2AK2	2	37099210	37157065	-	GPATCH11	ENSG00000152133	G-patch domain containing 11 [Source:HGNC Symbol;Acc:HGNC:26768]	+	gene	overlapping	0	0.00244279	0.0190751	-0.156777	-0.155975
OPA1	3	193593144	193697823	+	OPA1	ENSG00000198836	OPA1, mitochondrial dynamin like GTPase [Source:HGNC Symbol;Acc:HGNC:8140]	+	gene	overlapping	0	0.00680995	0.0426154	-0.157877	-0.156851
ANXA6	5	151100712	151157882	-	ANXA6	ENSG00000197043	annexin A6 [Source:HGNC Symbol;Acc:HGNC:544]	-	gene	overlapping	0	0.00800667	0.0482138	-0.158109	-0.157036
SIKE1	1	114769479	114780685	-	SIKE1	ENSG00000052723	suppressor of IKBKE 1 [Source:HGNC Symbol;Acc:HGNC:26119]	-	gene	overlapping	0	0.0057109	0.0370973	-0.160124	-0.159097
ATP6V0D1	16	67438014	67481237	-	ATP6V0D1	ENSG00000159720	ATPase H+ transporting V0 subunit d1 [Source:HGNC Symbol;Acc:HGNC:13724]	-	gene	overlapping	0	0.000162015	0.00208764	-0.161452	-0.160886
MRPS27	5	72219409	72320646	-	MRPS27	ENSG00000113048	mitochondrial ribosomal protein S27 [Source:HGNC Symbol;Acc:HGNC:14512]	-	gene	overlapping	0	0.00112377	0.0102578	-0.164567	-0.163764
SP1	12	53380176	53416446	+	SP1	ENSG00000185591	Sp1 transcription factor [Source:HGNC Symbol;Acc:HGNC:11205]	+	gene	overlapping	0	0.00603437	0.0386231	-0.164976	-0.163839
MAP4	3	47850690	48089272	-	MAP4	ENSG00000047849	microtubule associated protein 4 [Source:HGNC Symbol;Acc:HGNC:6862]	-	gene	overlapping	0	0.000716076	0.00713436	-0.164594	-0.163849
STK40	1	36339624	36385896	-	STK40	ENSG00000196182	serine/threonine kinase 40 [Source:HGNC Symbol;Acc:HGNC:21373]	-	gene	overlapping	0	0.00390552	0.0278032	-0.16545	-0.164411
MED23	6	131573966	131628229	-	ARG1	ENSG00000118520	arginase 1 [Source:HGNC Symbol;Acc:HGNC:663]	+	gene	overlapping	0	0.000688618	0.00691677	-0.168398	-0.167605
TULP3	12	2877223	2941140	+	RHNO1	ENSG00000171792	RAD9-HUS1-RAD1 interacting nuclear orphan 1 [Source:HGNC Symbol;Acc:HGNC:28206]	+	gene	overlapping	0	0.00766711	0.0466872	-0.169396	-0.168092
SEC22B	1	120150898	120176515	-	SEC22B	ENSG00000265808	SEC22 homolog B, vesicle trafficking protein (gene/pseudogene) [Source:HGNC Symbol;Acc:HGNC:10700]	-	gene	overlapping	0	0.0063881	0.0404315	-0.170094	-0.168832
VPS35	16	46656132	46689518	-	VPS35	ENSG00000069329	VPS35, retromer complex component [Source:HGNC Symbol;Acc:HGNC:13487]	-	gene	overlapping	0	0.00249519	0.0194099	-0.172038	-0.170974
GSS	20	34928433	34956027	-	GSS	ENSG00000100983	glutathione synthetase [Source:HGNC Symbol;Acc:HGNC:4624]	-	gene	overlapping	0	0.00105086	0.00971593	-0.17247	-0.171556
WDR82	3	52254421	52288020	-	WDR82	ENSG00000164091	WD repeat domain 82 [Source:HGNC Symbol;Acc:HGNC:28826]	-	gene	overlapping	0	0.00723877	0.0446806	-0.173062	-0.171692
NFX1	9	33290511	33371157	+	NFX1	ENSG00000086102	nuclear transcription factor, X-box binding 1 [Source:HGNC Symbol;Acc:HGNC:7803]	+	gene	overlapping	0	0.000655069	0.00665369	-0.174296	-0.173424
DNAJC8	1	28199456	28233025	-	DNAJC8	ENSG00000126698	DnaJ heat shock protein family (Hsp40) member C8 [Source:HGNC Symbol;Acc:HGNC:15470]	-	gene	overlapping	0	0.00527474	0.0350091	-0.174733	-0.173426
IMPAD1	8	56957933	56993844	-	IMPAD1	ENSG00000104331	inositol monophosphatase domain containing 1 [Source:HGNC Symbol;Acc:HGNC:26019]	-	gene	overlapping	0	0.00208834	0.0168461	-0.174717	-0.173642
PSMF1	20	1113263	1189415	+	PSMF1	ENSG00000125818	proteasome inhibitor subunit 1 [Source:HGNC Symbol;Acc:HGNC:9571]	+	gene	overlapping	0	0.00153371	0.0131496	-0.175849	-0.174814
ANO10	3	43354859	43691594	-	SNRK	ENSG00000163788	SNF related kinase [Source:HGNC Symbol;Acc:HGNC:30598]	+	gene	overlapping	0	0.00710382	0.0441152	-0.176732	-0.175279
EDRF1	10	125719515	125764143	+	AL158835.1	ENSG00000224023	No description	-	gene	overlapping	0	0.00839438	0.0499085	-0.177072	-0.175549
POLR3H	22	41525804	41544606	-	ACO2	ENSG00000100412	aconitase 2 [Source:HGNC Symbol;Acc:HGNC:118]	+	gene	overlapping	0	1.66654e-05	0.000300765	-0.176292	-0.175726
DYNC1H1	14	101964510	102056443	+	DYNC1H1	ENSG00000197102	dynein cytoplasmic 1 heavy chain 1 [Source:HGNC Symbol;Acc:HGNC:2961]	+	gene	overlapping	0	0.000656228	0.00666269	-0.177703	-0.176779
GTF3C1	16	27459555	27549913	-	GTF3C1	ENSG00000077235	general transcription factor IIIC subunit 1 [Source:HGNC Symbol;Acc:HGNC:4664]	-	gene	overlapping	0	0.0039285	0.0279098	-0.17937	-0.178046
COPB1	11	14443440	14500027	-	COPB1	ENSG00000129083	coatomer protein complex subunit beta 1 [Source:HGNC Symbol;Acc:HGNC:2231]	-	gene	overlapping	0	0.00323084	0.0238053	-0.181676	-0.180357
HK1	10	69269984	69401884	+	HK1	ENSG00000156515	hexokinase 1 [Source:HGNC Symbol;Acc:HGNC:4922]	+	gene	overlapping	0	0.000384219	0.00430163	-0.182371	-0.181451
RANBP3	19	5916139	5978142	-	RANBP3	ENSG00000031823	RAN binding protein 3 [Source:HGNC Symbol;Acc:HGNC:9850]	-	gene	overlapping	0	0.00038746	0.00432998	-0.183264	-0.182329
UBE2I	16	1308880	1327018	+	AC120498.9	ENSG00000274751	No description	-	gene	overlapping	0	0.00568398	0.0369814	-0.184909	-0.183333
SCARA5	8	27869882	27992727	-	SCARA5	ENSG00000168079	scavenger receptor class A member 5 [Source:HGNC Symbol;Acc:HGNC:28701]	-	gene	overlapping	0	0.00173425	0.0145223	-9.04405	-0.183428
THUMPD3	3	9362842	9386791	+	SRGAP3	ENSG00000196220	SLIT-ROBO Rho GTPase activating protein 3 [Source:HGNC Symbol;Acc:HGNC:19744]	-	gene	overlapping	0	0.000600643	0.00617926	-0.184941	-0.183914
VPS16	20	2840703	2866732	+	PCED1A	ENSG00000132635	PC-esterase domain containing 1A [Source:HGNC Symbol;Acc:HGNC:16212]	-	gene	overlapping	0	0.00628856	0.0399464	-0.185622	-0.18399
KLHL12	1	202891100	202928636	-	KLHL12	ENSG00000117153	kelch like family member 12 [Source:HGNC Symbol;Acc:HGNC:19360]	-	gene	overlapping	0	0.00173201	0.0145135	-0.187501	-0.186218
MBNL1	3	152243828	152465780	+	MBNL1	ENSG00000152601	muscleblind like splicing regulator 1 [Source:HGNC Symbol;Acc:HGNC:6923]	+	gene	overlapping	0	0.00833496	0.049664	-0.188492	-0.186661
SEC23IP	10	119892711	119944658	+	SEC23IP	ENSG00000107651	SEC23 interacting protein [Source:HGNC Symbol;Acc:HGNC:17018]	+	gene	overlapping	0	0.00441355	0.0305039	-0.188724	-0.187143
TMEM263	12	106955719	106978778	+	TMEM263	ENSG00000151135	transmembrane protein 263 [Source:HGNC Symbol;Acc:HGNC:28281]	+	gene	overlapping	0	0.00598884	0.0384022	-0.189588	-0.187871
DNAJC7	17	41976433	42021376	-	CNP	ENSG00000173786	2',3'-cyclic nucleotide 3' phosphodiesterase [Source:HGNC Symbol;Acc:HGNC:2158]	+	gene	overlapping	0	0.0051269	0.0342607	-0.191402	-0.189698
MROH7-TTC4	1	54641786	54742308	+	MROH7	ENSG00000184313	maestro heat like repeat family member 7 [Source:HGNC Symbol;Acc:HGNC:24802]	+	gene	overlapping	0	0.0078453	0.0475231	-0.191947	-0.190044
NCBP2	3	196935402	196942597	-	NCBP2	ENSG00000114503	nuclear cap binding protein subunit 2 [Source:HGNC Symbol;Acc:HGNC:7659]	-	gene	overlapping	0	0.00547931	0.0359878	-0.195559	-0.193713
ELOVL5	6	53267398	53349179	-	ELOVL5	ENSG00000012660	ELOVL fatty acid elongase 5 [Source:HGNC Symbol;Acc:HGNC:21308]	-	gene	overlapping	0	0.00712874	0.0442138	-0.196905	-0.1949
HEATR1	1	236549005	236604504	-	LGALS8	ENSG00000116977	galectin 8 [Source:HGNC Symbol;Acc:HGNC:6569]	+	gene	overlapping	0	0.0011162	0.0102042	-0.196615	-0.19525
ATF7IP	12	14365632	14502935	+	ATF7IP	ENSG00000171681	activating transcription factor 7 interacting protein [Source:HGNC Symbol;Acc:HGNC:20092]	+	gene	overlapping	0	0.00761973	0.046503	-0.197843	-0.195774
CHST14	15	40470998	40474571	+	CHST14	ENSG00000169105	carbohydrate sulfotransferase 14 [Source:HGNC Symbol;Acc:HGNC:24464]	+	gene	overlapping	0	0.000221347	0.00271601	-0.197257	-0.196182
SENP2	3	185582496	185633551	+	SENP2	ENSG00000163904	SUMO specific peptidase 2 [Source:HGNC Symbol;Acc:HGNC:23116]	+	gene	overlapping	0	0.00456943	0.0313416	-0.19891	-0.197047
THOC2	X	123600561	123733056	-	THOC2	ENSG00000125676	THO complex 2 [Source:HGNC Symbol;Acc:HGNC:19073]	-	gene	overlapping	0	0.00493463	0.0332122	-0.199096	-0.197195
TBC1D14	4	6909242	7033118	+	TBC1D14	ENSG00000132405	TBC1 domain family member 14 [Source:HGNC Symbol;Acc:HGNC:29246]	+	gene	overlapping	0	0.00317727	0.023517	-0.198981	-0.197257
CHD8	14	21385194	21456126	-	CHD8	ENSG00000100888	chromodomain helicase DNA binding protein 8 [Source:HGNC Symbol;Acc:HGNC:20153]	-	gene	overlapping	0	0.00524999	0.0348733	-0.19939	-0.197454
USP11	X	47232690	47248328	+	USP11	ENSG00000102226	ubiquitin specific peptidase 11 [Source:HGNC Symbol;Acc:HGNC:12609]	+	gene	overlapping	0	0.000970905	0.00913235	-0.198966	-0.197585
RHBDD1	2	226835581	226999215	+	RHBDD1	ENSG00000144468	rhomboid domain containing 1 [Source:HGNC Symbol;Acc:HGNC:23081]	+	gene	overlapping	0	0.00082019	0.00795685	-0.199047	-0.197702
SAMM50	22	43955421	44010531	+	PNPLA3	ENSG00000100344	patatin like phospholipase domain containing 3 [Source:HGNC Symbol;Acc:HGNC:18590]	+	gene	overlapping	0	0.00647604	0.0408927	-0.199769	-0.197724
EIF3B	7	2354086	2380745	+	SNX8	ENSG00000106266	sorting nexin 8 [Source:HGNC Symbol;Acc:HGNC:14972]	-	gene	overlapping	0	0.00627732	0.0398958	-0.199924	-0.19789
C7	5	40909252	40982939	+	C7	ENSG00000112936	complement C7 [Source:HGNC Symbol;Acc:HGNC:1346]	+	gene	overlapping	0	0.000425545	0.00467009	-10.1284	-0.198239
BCKDK	16	31106107	31112791	+	BCKDK	ENSG00000103507	branched chain ketoacid dehydrogenase kinase [Source:HGNC Symbol;Acc:HGNC:16902]	+	gene	overlapping	0	0.00105397	0.00973732	-0.199674	-0.198259
NUP98	11	3671083	3797792	-	CHRNA10	ENSG00000129749	cholinergic receptor nicotinic alpha 10 subunit [Source:HGNC Symbol;Acc:HGNC:13800]	-	gene	overlapping	0	0.00570253	0.0370824	-0.200699	-0.198686
SLMAP	3	57755450	57929168	+	SLMAP	ENSG00000163681	sarcolemma associated protein [Source:HGNC Symbol;Acc:HGNC:16643]	+	gene	overlapping	0	0.00701127	0.0435871	-0.20083	-0.198711
ARFGAP1	20	63272785	63289793	+	ARFGAP1	ENSG00000101199	ADP ribosylation factor GTPase activating protein 1 [Source:HGNC Symbol;Acc:HGNC:15852]	+	gene	overlapping	0	0.00388333	0.0276856	-0.201498	-0.19963
GOSR2	17	46923075	46975524	+	GOSR2	ENSG00000108433	golgi SNAP receptor complex member 2 [Source:HGNC Symbol;Acc:HGNC:4431]	+	gene	overlapping	0	0.00665894	0.0418043	-0.201921	-0.199795
SMARCA5	4	143513463	143557486	+	SMARCA5	ENSG00000153147	SWI/SNF related, matrix associated, actin dependent regulator of chromatin, subfamily a, member 5 [Source:HGNC Symbol;Acc:HGNC:11101]	+	gene	overlapping	0	0.00795204	0.0479667	-0.202094	-0.199866
CAPRIN1	11	34051683	34101156	+	CAPRIN1	ENSG00000135387	cell cycle associated protein 1 [Source:HGNC Symbol;Acc:HGNC:6743]	+	gene	overlapping	0	3.4002e-05	0.000558722	-0.202062	-0.201143
NSFL1C	20	1442162	1473842	-	NSFL1C	ENSG00000088833	NSFL1 cofactor [Source:HGNC Symbol;Acc:HGNC:15912]	-	gene	overlapping	0	0.00041248	0.00455331	-0.202803	-0.201526
RAB14	9	121178137	121223014	-	RAB14	ENSG00000119396	RAB14, member RAS oncogene family [Source:HGNC Symbol;Acc:HGNC:16524]	-	gene	overlapping	0	0.00497006	0.0333679	-0.203599	-0.201565
PPP6R1	19	55229780	55258995	-	AC010327.5	ENSG00000276570	No description	-	gene	overlapping	0	0.00515309	0.0343511	-0.204319	-0.202245
XYLT2	17	50346092	50363138	+	XYLT2	ENSG00000015532	xylosyltransferase 2 [Source:HGNC Symbol;Acc:HGNC:15517]	+	gene	overlapping	0	0.00396026	0.0280954	-0.20437	-0.202413
G3BP2	4	75642782	75724525	-	G3BP2	ENSG00000138757	G3BP stress granule assembly factor 2 [Source:HGNC Symbol;Acc:HGNC:30291]	-	gene	overlapping	0	8.2367e-05	0.00117342	-0.203851	-0.202806
SNAPIN	1	153658654	153661830	+	SNAPIN	ENSG00000143553	SNAP associated protein [Source:HGNC Symbol;Acc:HGNC:17145]	+	gene	overlapping	0	0.00489185	0.0330127	-0.205017	-0.202946
EXTL2	1	100872372	100895998	-	EXTL2	ENSG00000162694	exostosin like glycosyltransferase 2 [Source:HGNC Symbol;Acc:HGNC:3516]	-	gene	overlapping	0	0.00204978	0.0165953	-0.205118	-0.203388
LEO1	15	51938025	51971806	-	TMOD3	ENSG00000138594	tropomodulin 3 [Source:HGNC Symbol;Acc:HGNC:11873]	+	gene	overlapping	0	0.00312112	0.0231998	-0.205669	-0.203773
ISY1	3	129127415	129161293	-	ISY1-RAB43	ENSG00000261796	ISY1-RAB43 readthrough [Source:HGNC Symbol;Acc:HGNC:42969]	-	gene	overlapping	0	0.00102593	0.00951907	-0.206029	-0.204482
IDE	10	92451684	92574076	-	IDE	ENSG00000119912	insulin degrading enzyme [Source:HGNC Symbol;Acc:HGNC:5381]	-	gene	overlapping	0	0.00140224	0.0122636	-0.206253	-0.204613
CPSF2	14	92121937	92172145	+	CPSF2	ENSG00000165934	cleavage and polyadenylation specific factor 2 [Source:HGNC Symbol;Acc:HGNC:2325]	+	gene	overlapping	0	0.00095466	0.00900201	-0.206992	-0.205443
SNX5	20	17941597	17968980	-	SNX5	ENSG00000089006	sorting nexin 5 [Source:HGNC Symbol;Acc:HGNC:14969]	-	gene	overlapping	0	3.51016e-05	0.000573319	-0.206596	-0.205611
SAR1A	10	70147289	70170523	-	SAR1A	ENSG00000079332	secretion associated Ras related GTPase 1A [Source:HGNC Symbol;Acc:HGNC:10534]	-	gene	overlapping	0	0.000469278	0.0050435	-0.207936	-0.206534
ATXN2	12	111443485	111599676	-	SH2B3	ENSG00000111252	SH2B adaptor protein 3 [Source:HGNC Symbol;Acc:HGNC:29605]	+	gene	overlapping	0	0.00139763	0.0122364	-0.208906	-0.207204
AC073610.3	12	48903503	48957365	-	AC073610.1	ENSG00000239617	No description	-	gene	overlapping	0	0.000430471	0.00471076	-0.209228	-0.207818
CDC42BPB	14	102932379	103057462	-	AMN	ENSG00000166126	amnion associated transmembrane protein [Source:HGNC Symbol;Acc:HGNC:14604]	+	gene	overlapping	0	6.12527e-08	2.15825e-06	-0.208658	-0.208065
MARCH6	5	10353703	10440388	+	MARCH6	ENSG00000145495	membrane associated ring-CH-type finger 6 [Source:HGNC Symbol;Acc:HGNC:30550]	+	gene	overlapping	0	0.00637354	0.0403602	-0.210501	-0.208119
XPO6	16	28097979	28211920	-	XPO6	ENSG00000169180	exportin 6 [Source:HGNC Symbol;Acc:HGNC:19733]	-	gene	overlapping	0	0.000513689	0.00541825	-0.20988	-0.208418
NPRL3	16	84271	138860	-	MPG	ENSG00000103152	N-methylpurine DNA glycosylase [Source:HGNC Symbol;Acc:HGNC:7211]	+	gene	overlapping	0	0.00221406	0.0176446	-0.21039	-0.208495
SUPT5H	19	39436156	39476670	+	SUPT5H	ENSG00000196235	SPT5 homolog, DSIF elongation factor subunit [Source:HGNC Symbol;Acc:HGNC:11469]	+	gene	overlapping	0	0.00143146	0.0124639	-0.210886	-0.209127
UBFD1	16	23557362	23574389	+	EARS2	ENSG00000103356	glutamyl-tRNA synthetase 2, mitochondrial [Source:HGNC Symbol;Acc:HGNC:29419]	-	gene	overlapping	0	3.43703e-05	0.000563258	-0.21031	-0.209273
MIEF1	22	39499432	39518132	+	MIEF1	ENSG00000100335	mitochondrial elongation factor 1 [Source:HGNC Symbol;Acc:HGNC:25979]	+	gene	overlapping	0	8.20068e-05	0.00116897	-0.211102	-0.209943
AP3S2	15	89830599	89894638	-	AP3S2	ENSG00000157823	adaptor related protein complex 3 subunit sigma 2 [Source:HGNC Symbol;Acc:HGNC:571]	-	gene	overlapping	0	0.000118164	0.00159411	-0.212227	-0.210995
ISY1-RAB43	3	129087575	129161036	-	RAB43	ENSG00000172780	RAB43, member RAS oncogene family [Source:HGNC Symbol;Acc:HGNC:19983]	-	gene	overlapping	0	1.10575e-05	0.000209466	-0.212263	-0.211317
AC004754.1	16	249547	269943	+	FAM234A	ENSG00000167930	family with sequence similarity 234 member A [Source:HGNC Symbol;Acc:HGNC:14163]	+	gene	overlapping	0	0.00122226	0.0110008	-0.214527	-0.212728
GFM1	3	158644278	158692575	+	GFM1	ENSG00000168827	G elongation factor mitochondrial 1 [Source:HGNC Symbol;Acc:HGNC:13780]	+	gene	overlapping	0	0.00303004	0.0226538	-0.215338	-0.213176
TSNAX	1	231528653	231566524	+	TSNAX	ENSG00000116918	translin associated factor X [Source:HGNC Symbol;Acc:HGNC:12380]	+	gene	overlapping	0	0.00359898	0.026	-0.215428	-0.213185
PYGO2	1	154957026	154963853	-	PYGO2	ENSG00000163348	pygopus family PHD finger 2 [Source:HGNC Symbol;Acc:HGNC:30257]	-	gene	overlapping	0	1.40094e-05	0.000257786	-0.215582	-0.214566
ASCC2	22	29788608	29838304	-	ASCC2	ENSG00000100325	activating signal cointegrator 1 complex subunit 2 [Source:HGNC Symbol;Acc:HGNC:24103]	-	gene	overlapping	0	0.00131047	0.0116445	-0.216763	-0.214884
DCAF4	14	72926332	72959703	+	DCAF4	ENSG00000119599	DDB1 and CUL4 associated factor 4 [Source:HGNC Symbol;Acc:HGNC:20229]	+	gene	overlapping	0	0.00280294	0.0212751	-0.217153	-0.214972
GRB2	17	75318076	75405709	-	GRB2	ENSG00000177885	growth factor receptor bound protein 2 [Source:HGNC Symbol;Acc:HGNC:4566]	-	gene	overlapping	0	0.00140164	0.0122627	-0.217494	-0.215574
MON1B	16	77190835	77202405	+	MON1B	ENSG00000103111	MON1 homolog B, secretory trafficking associated [Source:HGNC Symbol;Acc:HGNC:25020]	+	gene	overlapping	0	0.000403354	0.00447483	-0.217878	-0.216302
ERGIC1	5	172834275	172952685	+	ERGIC1	ENSG00000113719	endoplasmic reticulum-golgi intermediate compartment 1 [Source:HGNC Symbol;Acc:HGNC:29205]	+	gene	overlapping	0	1.10021e-07	3.66507e-06	-0.217025	-0.216331
WAPL	10	86435256	86521815	-	WAPL	ENSG00000062650	WAPL cohesin release factor [Source:HGNC Symbol;Acc:HGNC:23293]	-	gene	overlapping	0	0.00101681	0.00945843	-0.219164	-0.217307
TM9SF4	20	32109506	32167258	+	TM9SF4	ENSG00000101337	transmembrane 9 superfamily member 4 [Source:HGNC Symbol;Acc:HGNC:30797]	+	gene	overlapping	0	0.00771552	0.0469468	-0.220346	-0.217487
CINP	14	102341102	102362916	-	ZNF839	ENSG00000022976	zinc finger protein 839 [Source:HGNC Symbol;Acc:HGNC:20345]	+	gene	overlapping	0	0.000353061	0.00401726	-0.219144	-0.217571
M6PR	12	8940363	8949955	-	PHC1	ENSG00000111752	polyhomeotic homolog 1 [Source:HGNC Symbol;Acc:HGNC:3182]	+	gene	overlapping	0	0.00525171	0.0348752	-0.222464	-0.219781
KMT2E	7	105014179	105114361	+	KMT2E-AS1	ENSG00000239569	KMT2E antisense RNA 1 [Source:HGNC Symbol;Acc:HGNC:40845]	-	gene	overlapping	0	0.00792813	0.0478733	-0.222875	-0.219897
ZFP64	20	52051663	52204308	-	ZFP64	ENSG00000020256	ZFP64 zinc finger protein [Source:HGNC Symbol;Acc:HGNC:15940]	-	gene	overlapping	0	0.00147841	0.0127742	-0.221978	-0.219919
MGRN1	16	4616493	4690974	+	MGRN1	ENSG00000102858	mahogunin ring finger 1 [Source:HGNC Symbol;Acc:HGNC:20254]	+	gene	overlapping	0	2.85608e-05	0.000480748	-0.221763	-0.220573
PNKD	2	218270392	218346793	+	PNKD	ENSG00000127838	paroxysmal nonkinesigenic dyskinesia [Source:HGNC Symbol;Acc:HGNC:9153]	+	gene	overlapping	0	0.00167687	0.0141419	-0.222864	-0.220731
FBXO21	12	117141988	117190531	-	TESC-AS1	ENSG00000258285	TESC antisense RNA 1 (head to head) [Source:HGNC Symbol;Acc:HGNC:51142]	+	gene	overlapping	0	0.00209447	0.01689	-0.22326	-0.221022
MRPL16	11	59806135	59810872	-	MRPL16	ENSG00000166902	mitochondrial ribosomal protein L16 [Source:HGNC Symbol;Acc:HGNC:14476]	-	gene	overlapping	0	0.000721414	0.00717665	-0.222995	-0.221148
SRPK2	7	105110704	105399308	-	KMT2E	ENSG00000005483	lysine methyltransferase 2E [Source:HGNC Symbol;Acc:HGNC:18541]	+	gene	overlapping	0	4.23867e-06	9.19182e-05	-0.222495	-0.221499
HNRNPU	1	244840638	244864560	-	COX20	ENSG00000203667	COX20, cytochrome c oxidase assembly factor [Source:HGNC Symbol;Acc:HGNC:26970]	+	gene	overlapping	0	0.00372543	0.0267723	-0.224496	-0.221941
GTPBP6	X	304529	318819	-	GTPBP6	ENSG00000178605	GTP binding protein 6 (putative) [Source:HGNC Symbol;Acc:HGNC:30189]	-	gene	overlapping	0	0.00135184	0.011921	-0.224697	-0.222594
PBRM1	3	52545352	52685917	-	SMIM4	ENSG00000168273	small integral membrane protein 4 [Source:HGNC Symbol;Acc:HGNC:37257]	+	gene	overlapping	0	1.38139e-06	3.46667e-05	-0.22394	-0.223018
TRIP12	2	229763838	229923239	-	TRIP12	ENSG00000153827	thyroid hormone receptor interactor 12 [Source:HGNC Symbol;Acc:HGNC:12306]	-	gene	overlapping	0	0.00235281	0.0185115	-0.225485	-0.223129
AC008764.4	19	16577642	16660115	-	AC008764.1	ENSG00000141979	No description	-	gene	overlapping	0	0.00373015	0.0267812	-0.227057	-0.224413
SRPRA	11	126262919	126269144	-	FAM118B	ENSG00000197798	family with sequence similarity 118 member B [Source:HGNC Symbol;Acc:HGNC:26110]	+	gene	overlapping	0	7.03052e-07	1.92026e-05	-0.225412	-0.224521
BMS1	10	42782801	42834937	+	BMS1	ENSG00000165733	BMS1, ribosome biogenesis factor [Source:HGNC Symbol;Acc:HGNC:23505]	+	gene	overlapping	0	0.000900912	0.00860997	-0.226682	-0.224669
PRPF19	11	60890730	60906588	-	PRPF19	ENSG00000110107	pre-mRNA processing factor 19 [Source:HGNC Symbol;Acc:HGNC:17896]	-	gene	overlapping	0	0.00113949	0.0103666	-0.227051	-0.224946
MDH2	7	76048051	76067508	+	MDH2	ENSG00000146701	malate dehydrogenase 2 [Source:HGNC Symbol;Acc:HGNC:6971]	+	gene	overlapping	0	0.00444984	0.0307025	-0.228005	-0.225224
POLDIP2	17	28347177	28357522	-	POLDIP2	ENSG00000004142	DNA polymerase delta interacting protein 2 [Source:HGNC Symbol;Acc:HGNC:23781]	-	gene	overlapping	0	0.00193097	0.0158011	-0.227882	-0.225542
SNX17	2	27370496	27377533	+	SNX17	ENSG00000115234	sorting nexin 17 [Source:HGNC Symbol;Acc:HGNC:14979]	+	gene	overlapping	0	0.000824589	0.00799318	-0.22847	-0.226439
PHF3	6	63635820	63779336	+	PHF3	ENSG00000118482	PHD finger protein 3 [Source:HGNC Symbol;Acc:HGNC:8921]	+	gene	overlapping	0	0.00439578	0.0304155	-0.229606	-0.226774
TMEM30A	6	75252924	75284968	-	TMEM30A	ENSG00000112697	transmembrane protein 30A [Source:HGNC Symbol;Acc:HGNC:16667]	-	gene	overlapping	0	0.000174369	0.00221527	-0.228609	-0.226991
AKT2	19	40230317	40285536	-	AKT2	ENSG00000105221	AKT serine/threonine kinase 2 [Source:HGNC Symbol;Acc:HGNC:392]	-	gene	overlapping	0	0.00280266	0.0212751	-0.229793	-0.227211
TOMM22	22	38681948	38685421	+	TOMM22	ENSG00000100216	translocase of outer mitochondrial membrane 22 [Source:HGNC Symbol;Acc:HGNC:18002]	+	gene	overlapping	0	0.00279837	0.0212537	-0.230633	-0.228026
DYRK4	12	4562204	4615302	+	DYRK4	ENSG00000010219	dual specificity tyrosine phosphorylation regulated kinase 4 [Source:HGNC Symbol;Acc:HGNC:3095]	+	gene	overlapping	0	0.00229675	0.0181848	-0.23074	-0.228229
TRAPPC1	17	7930345	7932123	-	AC104581.2	ENSG00000262730	No description	-	gene	overlapping	0	0.000412268	0.00455331	-0.230619	-0.228745
PRRC2B	9	131373636	131500197	+	PRRC2B	ENSG00000130723	proline rich coiled-coil 2B [Source:HGNC Symbol;Acc:HGNC:28121]	+	gene	overlapping	0	0.00704952	0.0438114	-0.232446	-0.22917
FAM209A	20	56517187	56526142	+	RTF2	ENSG00000022277	replication termination factor 2 [Source:HGNC Symbol;Acc:HGNC:15890]	+	gene	overlapping	0	0.00344023	0.0250383	-0.233459	-0.230636
CUL2	10	35008551	35090642	-	CUL2	ENSG00000108094	cullin 2 [Source:HGNC Symbol;Acc:HGNC:2552]	-	gene	overlapping	0	0.000954899	0.00900201	-0.233047	-0.23084
TTC37	5	95463895	95555007	-	TTC37	ENSG00000198677	tetratricopeptide repeat domain 37 [Source:HGNC Symbol;Acc:HGNC:23639]	-	gene	overlapping	0	0.000525522	0.00552635	-0.233758	-0.231734
PRR14L	22	31676256	31750140	-	PRR14L	ENSG00000183530	proline rich 14 like [Source:HGNC Symbol;Acc:HGNC:28738]	-	gene	overlapping	0	0.000307213	0.00359097	-0.233858	-0.231988
CCDC85C	14	99500180	99604026	-	CCNK	ENSG00000090061	cyclin K [Source:HGNC Symbol;Acc:HGNC:1596]	+	gene	overlapping	0	1.02554e-05	0.000195791	-0.233325	-0.232078
SLC35B4	7	134289332	134317051	-	SLC35B4	ENSG00000205060	solute carrier family 35 member B4 [Source:HGNC Symbol;Acc:HGNC:20584]	-	gene	overlapping	0	0.000100252	0.0013893	-0.233726	-0.232116
AC068205.2	11	43578889	43840030	+	AC068205.1	ENSG00000283217	No description	+	gene	overlapping	0	0.00130988	0.0116435	-0.234528	-0.232154
MTPN	7	135926761	135977353	-	AC015987.1	ENSG00000224746	No description	+	gene	overlapping	0	9.56273e-06	0.000184944	-0.233604	-0.232361
AP5S1	20	3820524	3828837	+	AL109804.1	ENSG00000274949	No description	+	gene	overlapping	0	0.000712888	0.00711955	-0.234663	-0.232514
PSMD3	17	39980797	39997960	+	PSMD3	ENSG00000108344	proteasome 26S subunit, non-ATPase 3 [Source:HGNC Symbol;Acc:HGNC:9560]	+	gene	overlapping	0	0.00206408	0.0166779	-0.235125	-0.232523
CNP	17	41966741	41977731	+	CNP	ENSG00000173786	2',3'-cyclic nucleotide 3' phosphodiesterase [Source:HGNC Symbol;Acc:HGNC:2158]	+	gene	overlapping	0	0.00163708	0.0138847	-0.235452	-0.23295
BAZ1B	7	73440398	73522278	-	BAZ1B	ENSG00000009954	bromodomain adjacent to zinc finger domain 1B [Source:HGNC Symbol;Acc:HGNC:961]	-	gene	overlapping	0	0.00622007	0.0396144	-0.236428	-0.233083
INTS4	11	77878720	77994678	-	AAMDC	ENSG00000087884	adipogenesis associated Mth938 domain containing [Source:HGNC Symbol;Acc:HGNC:30205]	+	gene	overlapping	0	0.00232704	0.0183592	-0.236569	-0.233856
SART3	12	108522580	108561400	-	FICD	ENSG00000198855	FIC domain containing [Source:HGNC Symbol;Acc:HGNC:18416]	+	gene	overlapping	0	0.00235708	0.0185282	-0.236887	-0.234157
SNAP47	1	227728539	227781231	+	SNAP47	ENSG00000143740	synaptosome associated protein 47 [Source:HGNC Symbol;Acc:HGNC:30669]	+	gene	overlapping	0	8.66871e-05	0.00122505	-0.235815	-0.234191
EID1	15	48877886	48880183	+	SHC4	ENSG00000185634	SHC adaptor protein 4 [Source:HGNC Symbol;Acc:HGNC:16743]	-	gene	overlapping	0	0.00093904	0.00889607	-0.236824	-0.234514
UNC119B	12	120710435	120723640	+	UNC119B	ENSG00000175970	unc-119 lipid binding chaperone B [Source:HGNC Symbol;Acc:HGNC:16488]	+	gene	overlapping	0	0.00221291	0.0176411	-0.237316	-0.234604
GAPDH	12	6533927	6538374	+	GAPDH	ENSG00000111640	glyceraldehyde-3-phosphate dehydrogenase [Source:HGNC Symbol;Acc:HGNC:4141]	+	gene	overlapping	0	0.00173895	0.0145566	-0.237639	-0.235038
AP001931.1	11	57742163	57793243	+	TMX2-CTNND1	ENSG00000254462	TMX2-CTNND1 readthrough (NMD candidate) [Source:HGNC Symbol;Acc:HGNC:41992]	+	gene	overlapping	0	0.000345231	0.00394656	-0.237724	-0.235726
HIF1AN	10	100529072	100559998	+	AL133352.1	ENSG00000255339	No description	-	gene	overlapping	0	4.22684e-07	1.21568e-05	-0.237225	-0.236227
GPX8	5	55160118	55167071	+	CDC20B	ENSG00000164287	cell division cycle 20B [Source:HGNC Symbol;Acc:HGNC:24222]	-	gene	overlapping	0	1.26301e-10	7.92807e-09	-0.236855	-0.236239
FRA10AC1	10	93667883	93702572	-	FRA10AC1	ENSG00000148690	FRA10A associated CGG repeat 1 [Source:HGNC Symbol;Acc:HGNC:1162]	-	gene	overlapping	0	0.00405705	0.0285737	-0.240388	-0.237198
AC007292.1	19	4363789	4364640	+	SH3GL1	ENSG00000141985	SH3 domain containing GRB2 like 1, endophilin A2 [Source:HGNC Symbol;Acc:HGNC:10830]	-	gene	overlapping	0	0.00137104	0.0120598	-0.239763	-0.237204
MAP2K4	17	12020824	12143830	+	AC005410.1	ENSG00000241185	No description	-	gene	overlapping	0	0.00271596	0.0207375	-0.240378	-0.237444
TXN2	22	36467036	36482030	-	TXN2	ENSG00000100348	thioredoxin 2 [Source:HGNC Symbol;Acc:HGNC:17772]	-	gene	overlapping	0	0.00235248	0.0185115	-0.240539	-0.237682
UBQLN2	X	56563639	56567868	+	UBQLN2	ENSG00000188021	ubiquilin 2 [Source:HGNC Symbol;Acc:HGNC:12509]	+	gene	overlapping	0	0.00166749	0.0140912	-0.24039	-0.237719
STYX	14	52730180	52774998	+	STYX	ENSG00000198252	serine/threonine/tyrosine interacting protein [Source:HGNC Symbol;Acc:HGNC:11447]	+	gene	overlapping	0	0.00120328	0.0108419	-0.240554	-0.238031
XPO4	13	20777329	20903048	-	XPO4	ENSG00000132953	exportin 4 [Source:HGNC Symbol;Acc:HGNC:17796]	-	gene	overlapping	0	0.00152486	0.0130967	-0.240769	-0.238131
BIRC6	2	32357028	32618899	+	BIRC6	ENSG00000115760	baculoviral IAP repeat containing 6 [Source:HGNC Symbol;Acc:HGNC:13516]	+	gene	overlapping	0	0.00490029	0.0330448	-0.242515	-0.239101
CFDP1	16	75293698	75433485	-	CFDP1	ENSG00000153774	craniofacial development protein 1 [Source:HGNC Symbol;Acc:HGNC:1873]	-	gene	overlapping	0	0.000366766	0.00415192	-0.241565	-0.23945
TECPR2	14	102362963	102502481	+	TECPR2	ENSG00000196663	tectonin beta-propeller repeat containing 2 [Source:HGNC Symbol;Acc:HGNC:19957]	+	gene	overlapping	0	0.00131764	0.0116835	-0.243491	-0.240831
TPD52L2	20	63865228	63891545	+	TPD52L2	ENSG00000101150	tumor protein D52 like 2 [Source:HGNC Symbol;Acc:HGNC:12007]	+	gene	overlapping	0	0.000434372	0.00473716	-0.243655	-0.24143
ASB8	12	48147788	48181213	-	ASB8	ENSG00000177981	ankyrin repeat and SOCS box containing 8 [Source:HGNC Symbol;Acc:HGNC:17183]	-	gene	overlapping	0	0.00352535	0.0255892	-0.244799	-0.241531
POT1	7	124822386	124929983	-	POT1	ENSG00000128513	protection of telomeres 1 [Source:HGNC Symbol;Acc:HGNC:17284]	-	gene	overlapping	0	0.00492794	0.0331876	-0.245145	-0.241616
FKBP1A	20	1368978	1393172	-	AL136531.2	ENSG00000274322	No description	-	gene	overlapping	0	0.00775738	0.0471545	-0.246186	-0.242207
AC093525.1	16	2513965	2527955	+	AC093525.2	ENSG00000260272	No description	+	gene	overlapping	0	0.00484586	0.0328046	-0.245789	-0.242244
AC104109.3	5	134167170	134226071	-	SKP1	ENSG00000113558	S-phase kinase associated protein 1 [Source:HGNC Symbol;Acc:HGNC:10899]	-	gene	overlapping	0	0.00226775	0.0180019	-0.245321	-0.242315
NRIP1	21	14961235	15065936	-	AF127577.4	ENSG00000235609	No description	-	gene	overlapping	0	0.000708407	0.0070864	-0.244899	-0.242463
CDC27	17	47117703	47189422	-	CDC27	ENSG00000004897	cell division cycle 27 [Source:HGNC Symbol;Acc:HGNC:1728]	-	gene	overlapping	0	0.00424422	0.0295932	-0.246031	-0.24258
MYD88	3	38138478	38143022	+	MYD88	ENSG00000172936	myeloid differentiation primary response 88 [Source:HGNC Symbol;Acc:HGNC:7562]	+	gene	overlapping	0	0.000198527	0.00247076	-0.245455	-0.24342
KMT5A	12	123383773	123409358	+	KMT5A	ENSG00000183955	lysine methyltransferase 5A [Source:HGNC Symbol;Acc:HGNC:29489]	+	gene	overlapping	0	0.000704113	0.0070579	-0.246405	-0.243925
AC104581.2	17	7925931	7930622	-	KCNAB3	ENSG00000170049	potassium voltage-gated channel subfamily A regulatory beta subunit 3 [Source:HGNC Symbol;Acc:HGNC:6230]	-	gene	overlapping	0	0.00380929	0.0272772	-0.248065	-0.244613
PIK3C2A	11	17077730	17207983	-	RPS13	ENSG00000110700	ribosomal protein S13 [Source:HGNC Symbol;Acc:HGNC:10386]	-	gene	overlapping	0	2.34561e-05	0.000406494	-0.246479	-0.24488
SEC61A1	3	128051641	128071683	+	SEC61A1	ENSG00000058262	Sec61 translocon alpha 1 subunit [Source:HGNC Symbol;Acc:HGNC:18276]	+	gene	overlapping	0	0.00331679	0.0242992	-0.249216	-0.245814
CYB5D1	17	7857746	7862282	+	NAA38	ENSG00000183011	N(alpha)-acetyltransferase 38, NatC auxiliary subunit [Source:HGNC Symbol;Acc:HGNC:28212]	-	gene	overlapping	0	0.00701163	0.0435871	-0.250221	-0.246148
ZC3H7A	16	11750586	11797267	-	ZC3H7A	ENSG00000122299	zinc finger CCCH-type containing 7A [Source:HGNC Symbol;Acc:HGNC:30959]	-	gene	overlapping	0	0.000860223	0.00829579	-0.24895	-0.246308
ANGEL2	1	212992182	213015826	-	ANGEL2	ENSG00000174606	angel homolog 2 [Source:HGNC Symbol;Acc:HGNC:30534]	-	gene	overlapping	0	4.01993e-05	0.000637394	-0.248533	-0.246796
RPRD1B	20	38033546	38127780	+	RPRD1B	ENSG00000101413	regulation of nuclear pre-mRNA domain containing 1B [Source:HGNC Symbol;Acc:HGNC:16209]	+	gene	overlapping	0	0.000441222	0.00479473	-0.249247	-0.24686
NORAD	20	36045622	36050960	-	NORAD	ENSG00000260032	non-coding RNA activated by DNA damage [Source:HGNC Symbol;Acc:HGNC:44311]	-	gene	overlapping	0	0.000899021	0.00859935	-0.249772	-0.247085
BTAF1	10	91923769	92030325	+	BTAF1	ENSG00000095564	B-TFIID TATA-box binding protein associated factor 1 [Source:HGNC Symbol;Acc:HGNC:17307]	+	gene	overlapping	0	0.00405944	0.0285823	-0.251475	-0.247826
XPO7	8	21919671	22006585	+	XPO7	ENSG00000130227	exportin 7 [Source:HGNC Symbol;Acc:HGNC:14108]	+	gene	overlapping	0	0.00698077	0.0434505	-0.252829	-0.248633
BOD1	5	173607514	173616660	-	BOD1	ENSG00000145919	biorientation of chromosomes in cell division 1 [Source:HGNC Symbol;Acc:HGNC:25114]	-	gene	overlapping	0	0.000948284	0.00895752	-0.252499	-0.249699
ELP3	8	28089673	28191156	+	ELP3	ENSG00000134014	elongator acetyltransferase complex subunit 3 [Source:HGNC Symbol;Acc:HGNC:20696]	+	gene	overlapping	0	0.000150933	0.00196349	-0.252276	-0.250147
ATP5F1A	18	46080248	46104334	-	ATP5F1A	ENSG00000152234	ATP synthase F1 subunit alpha [Source:HGNC Symbol;Acc:HGNC:823]	-	gene	overlapping	0	9.00944e-07	2.39599e-05	-0.251616	-0.250353
COPG1	3	129249606	129277773	+	COPG1	ENSG00000181789	coatomer protein complex subunit gamma 1 [Source:HGNC Symbol;Acc:HGNC:2236]	+	gene	overlapping	0	0.000123604	0.00165288	-0.252961	-0.250868
YLPM1	14	74763366	74859435	+	YLPM1	ENSG00000119596	YLP motif containing 1 [Source:HGNC Symbol;Acc:HGNC:17798]	+	gene	overlapping	0	0.0082267	0.0491749	-0.255506	-0.250997
SUCO	1	172532349	172611833	+	SUCO	ENSG00000094975	SUN domain containing ossification factor [Source:HGNC Symbol;Acc:HGNC:1240]	+	gene	overlapping	0	0.000321504	0.00371885	-0.25373	-0.251326
TGS1	8	55773142	55825448	+	TMEM68	ENSG00000167904	transmembrane protein 68 [Source:HGNC Symbol;Acc:HGNC:26510]	-	gene	overlapping	0	0.000419253	0.00461348	-0.254035	-0.251528
MFN2	1	11980181	12013514	+	MFN2	ENSG00000116688	mitofusin 2 [Source:HGNC Symbol;Acc:HGNC:16877]	+	gene	overlapping	0	0.000100698	0.00139311	-0.253997	-0.251932
VAPA	18	9914002	9960021	+	VAPA	ENSG00000101558	VAMP associated protein A [Source:HGNC Symbol;Acc:HGNC:12648]	+	gene	overlapping	0	0.00015389	0.00199664	-0.254424	-0.252234
SPTAN1	9	128552558	128633662	+	SPTAN1	ENSG00000197694	spectrin alpha, non-erythrocytic 1 [Source:HGNC Symbol;Acc:HGNC:11273]	+	gene	overlapping	0	1.96674e-09	9.74113e-08	-0.253241	-0.252377
ZMYM4	1	35268967	35422058	+	ZMYM4	ENSG00000146463	zinc finger MYM-type containing 4 [Source:HGNC Symbol;Acc:HGNC:13055]	+	gene	overlapping	0	0.00198677	0.0161859	-0.255941	-0.252615
INO80	15	40978880	41116354	-	INO80	ENSG00000128908	INO80 complex subunit [Source:HGNC Symbol;Acc:HGNC:26956]	-	gene	overlapping	0	0.000167488	0.00214346	-0.255217	-0.252981
DCAKD	17	45023340	45061109	-	DCAKD	ENSG00000172992	dephospho-CoA kinase domain containing [Source:HGNC Symbol;Acc:HGNC:26238]	-	gene	overlapping	0	0.00337138	0.0246106	-0.257083	-0.253341
SUPT6H	17	28662091	28702684	+	SDF2	ENSG00000132581	stromal cell derived factor 2 [Source:HGNC Symbol;Acc:HGNC:10675]	-	gene	overlapping	0	8.55211e-06	0.000168544	-0.254972	-0.253374
EIF4H	7	74174245	74197101	+	EIF4H	ENSG00000106682	eukaryotic translation initiation factor 4H [Source:HGNC Symbol;Acc:HGNC:12741]	+	gene	overlapping	0	0.00550312	0.0360836	-0.258092	-0.253875
PSIP1	9	15464066	15511019	-	SNAPC3	ENSG00000164975	small nuclear RNA activating complex polypeptide 3 [Source:HGNC Symbol;Acc:HGNC:11136]	+	gene	overlapping	0	0.0037331	0.0267866	-0.258328	-0.254449
SORBS3	8	22544986	22575788	+	AC037459.2	ENSG00000251034	No description	-	gene	overlapping	0	0.00256046	0.019779	-0.258711	-0.255103
ACO2	22	41469125	41528989	+	ACO2	ENSG00000100412	aconitase 2 [Source:HGNC Symbol;Acc:HGNC:118]	+	gene	overlapping	0	3.10135e-07	9.26914e-06	-0.256377	-0.255146
ARFGEF2	20	48921890	49036693	+	ARFGEF2	ENSG00000124198	ADP ribosylation factor guanine nucleotide exchange factor 2 [Source:HGNC Symbol;Acc:HGNC:15853]	+	gene	overlapping	0	0.000133288	0.00176689	-0.25757	-0.255339
DCP1A	3	53283428	53347610	-	DCP1A	ENSG00000272886	decapping mRNA 1A [Source:HGNC Symbol;Acc:HGNC:18714]	-	gene	overlapping	0	0.0020575	0.0166358	-0.258857	-0.255393
MAGT1	X	77826364	77895593	-	MAGT1	ENSG00000102158	magnesium transporter 1 [Source:HGNC Symbol;Acc:HGNC:28880]	-	gene	overlapping	0	0.00191108	0.0156856	-0.260125	-0.256661
PTK2	8	140657900	141002216	-	PTK2	ENSG00000169398	protein tyrosine kinase 2 [Source:HGNC Symbol;Acc:HGNC:9611]	-	gene	overlapping	0	0.000540217	0.00566138	-0.259479	-0.256704
ZNF3	7	100064033	100082548	-	ZSCAN21	ENSG00000166529	zinc finger and SCAN domain containing 21 [Source:HGNC Symbol;Acc:HGNC:13104]	+	gene	overlapping	0	0.000442288	0.00480417	-0.259521	-0.256828
LANCL1	2	210431249	210477652	-	LANCL1-AS1	ENSG00000234281	LANCL1 antisense RNA 1 [Source:HGNC Symbol;Acc:HGNC:50727]	+	gene	overlapping	0	0.000114132	0.00154826	-0.259267	-0.257037
NAA35	9	85941146	86022298	+	NAA35	ENSG00000135040	N(alpha)-acetyltransferase 35, NatC auxiliary subunit [Source:HGNC Symbol;Acc:HGNC:24340]	+	gene	overlapping	0	0.000570321	0.00591593	-0.260065	-0.257248
NUMB	14	73275107	73458617	-	NUMB	ENSG00000133961	NUMB, endocytic adaptor protein [Source:HGNC Symbol;Acc:HGNC:8060]	-	gene	overlapping	0	0.00432046	0.0300134	-0.26153	-0.257375
KLHDC4	16	87696485	87765992	-	JPH3	ENSG00000154118	junctophilin 3 [Source:HGNC Symbol;Acc:HGNC:14203]	+	gene	overlapping	0	0.000379247	0.00425721	-0.2609	-0.258226
SEC23A	14	39031919	39109646	-	SEC23A	ENSG00000100934	Sec23 homolog A, coat complex II component [Source:HGNC Symbol;Acc:HGNC:10701]	-	gene	overlapping	0	0.00489648	0.0330282	-0.263244	-0.25889
PSPC1	13	19674752	19783019	-	PSPC1-AS2	ENSG00000226352	PSPC1 antisense RNA 2 [Source:HGNC Symbol;Acc:HGNC:52951]	+	gene	overlapping	0	3.69825e-05	0.000597643	-0.261395	-0.259394
MKRN1	7	140453040	140479569	-	MKRN1	ENSG00000133606	makorin ring finger protein 1 [Source:HGNC Symbol;Acc:HGNC:7112]	-	gene	overlapping	0	0.00539533	0.0356234	-0.26405	-0.259557
COPA	1	160289273	160343400	-	COPA	ENSG00000122218	coatomer protein complex subunit alpha [Source:HGNC Symbol;Acc:HGNC:2230]	-	gene	overlapping	0	1.23429e-05	0.00023095	-0.261713	-0.259923
SNX12	X	71056332	71073426	-	SNX12	ENSG00000147164	sorting nexin 12 [Source:HGNC Symbol;Acc:HGNC:14976]	-	gene	overlapping	0	0.00464339	0.0316976	-0.264535	-0.260169
STK35	20	2101611	2177038	+	STK35	ENSG00000125834	serine/threonine kinase 35 [Source:HGNC Symbol;Acc:HGNC:16254]	+	gene	overlapping	0	0.000373216	0.00421517	-0.263118	-0.260383
SOX12	20	325595	330224	+	NRSN2-AS1	ENSG00000225377	NRSN2 antisense RNA 1 [Source:HGNC Symbol;Acc:HGNC:51222]	-	gene	overlapping	0	0.000880808	0.00845756	-0.264326	-0.261156
CTNND1	11	57753243	57819546	+	TMX2-CTNND1	ENSG00000254462	TMX2-CTNND1 readthrough (NMD candidate) [Source:HGNC Symbol;Acc:HGNC:41992]	+	gene	overlapping	0	0.000725657	0.00720288	-0.264765	-0.261679
METTL13	1	171781664	171814023	+	METTL13	ENSG00000010165	methyltransferase like 13 [Source:HGNC Symbol;Acc:HGNC:24248]	+	gene	overlapping	0	0.00245479	0.019137	-0.265664	-0.261794
HLTF	3	149030127	149086554	-	HLTF	ENSG00000071794	helicase like transcription factor [Source:HGNC Symbol;Acc:HGNC:11099]	-	gene	overlapping	0	0.000497857	0.00528781	-0.265133	-0.262213
SLC9A8	20	49812713	49892242	+	SLC9A8	ENSG00000197818	solute carrier family 9 member A8 [Source:HGNC Symbol;Acc:HGNC:20728]	+	gene	overlapping	0	0.00493885	0.0332223	-0.267168	-0.262609
CLEC16A	16	10944488	11182189	+	CLEC16A	ENSG00000038532	C-type lectin domain containing 16A [Source:HGNC Symbol;Acc:HGNC:29013]	+	gene	overlapping	0	0.00717826	0.0443968	-0.267667	-0.262664
CLUH	17	2689386	2712663	-	CLUH	ENSG00000132361	clustered mitochondria homolog [Source:HGNC Symbol;Acc:HGNC:29094]	-	gene	overlapping	0	0.00174094	0.0145683	-0.267058	-0.263377
IQGAP1	15	90388218	90502243	+	IQGAP1	ENSG00000140575	IQ motif containing GTPase activating protein 1 [Source:HGNC Symbol;Acc:HGNC:6110]	+	gene	overlapping	0	0.0011762	0.0106293	-0.267101	-0.263667
RAB34	17	28714281	28718429	-	RAB34	ENSG00000109113	RAB34, member RAS oncogene family [Source:HGNC Symbol;Acc:HGNC:16519]	-	gene	overlapping	0	2.64546e-11	1.86158e-09	-0.264746	-0.263946
TMEM101	17	44011188	44023946	-	TMEM101	ENSG00000091947	transmembrane protein 101 [Source:HGNC Symbol;Acc:HGNC:28653]	-	gene	overlapping	0	0.0019914	0.016214	-0.26776	-0.263957
ANKRD17	4	73073376	73258798	-	ANKRD17	ENSG00000132466	ankyrin repeat domain 17 [Source:HGNC Symbol;Acc:HGNC:23575]	-	gene	overlapping	0	1.00163e-08	4.31356e-07	-0.265166	-0.26408
THRAP3	1	36224416	36305357	+	THRAP3	ENSG00000054118	thyroid hormone receptor associated protein 3 [Source:HGNC Symbol;Acc:HGNC:22964]	+	gene	overlapping	0	1.86621e-10	1.13923e-08	-0.265187	-0.264307
RINT1	7	105532085	105567677	+	RINT1	ENSG00000135249	RAD50 interactor 1 [Source:HGNC Symbol;Acc:HGNC:21876]	+	gene	overlapping	0	0.00471035	0.0320829	-0.269189	-0.264579
PIKFYVE	2	208266267	208358751	+	PIKFYVE	ENSG00000115020	phosphoinositide kinase, FYVE-type zinc finger containing [Source:HGNC Symbol;Acc:HGNC:23785]	+	gene	overlapping	0	4.3379e-05	0.000682053	-0.267953	-0.265759
GNL3L	X	54530211	54561071	+	GNL3L	ENSG00000130119	G protein nucleolar 3 like [Source:HGNC Symbol;Acc:HGNC:25553]	+	gene	overlapping	0	0.00649047	0.0409626	-0.273115	-0.267934
EFCAB14	1	46675159	46719064	-	EFCAB14-AS1	ENSG00000228237	EFCAB14 antisense RNA 1 [Source:HGNC Symbol;Acc:HGNC:44108]	+	gene	overlapping	0	0.0055372	0.0362627	-0.273124	-0.268128
LARP4	12	50392383	50480004	+	FAM186A	ENSG00000185958	family with sequence similarity 186 member A [Source:HGNC Symbol;Acc:HGNC:26980]	-	gene	overlapping	0	3.1197e-05	0.00051821	-0.270355	-0.268183
SEC16A	9	136440096	136483759	-	SEC16A	ENSG00000148396	SEC16 homolog A, endoplasmic reticulum export factor [Source:HGNC Symbol;Acc:HGNC:29006]	-	gene	overlapping	0	1.31484e-05	0.000243856	-0.271218	-0.269213
SCRN3	2	174395730	174429575	+	SCRN3	ENSG00000144306	secernin 3 [Source:HGNC Symbol;Acc:HGNC:30382]	+	gene	overlapping	0	0.000170446	0.00217408	-0.272454	-0.269731
GFM2	5	74721204	74767371	-	HEXB	ENSG00000049860	hexosaminidase subunit beta [Source:HGNC Symbol;Acc:HGNC:4879]	+	gene	overlapping	0	0.000979405	0.0091978	-0.273293	-0.269731
ARHGAP21	10	24583609	24723668	-	ARHGAP21	ENSG00000107863	Rho GTPase activating protein 21 [Source:HGNC Symbol;Acc:HGNC:23725]	-	gene	overlapping	0	0.00383252	0.02741	-0.274631	-0.269952
HSD17B1	17	42549214	42555213	+	AC067852.1	ENSG00000266929	No description	+	gene	overlapping	0	0.00640419	0.0405228	-0.276669	-0.271303
LRIF1	1	110947185	110964079	-	AL360270.1	ENSG00000232811	No description	+	gene	overlapping	0	0.000750475	0.00739511	-0.274968	-0.271497
ZNF621	3	40524878	40574685	+	ZNF621	ENSG00000172888	zinc finger protein 621 [Source:HGNC Symbol;Acc:HGNC:24787]	+	gene	overlapping	0	1.96414e-06	4.6745e-05	-0.273293	-0.27157
AHCYL1	1	109984686	110023741	+	AHCYL1	ENSG00000168710	adenosylhomocysteinase like 1 [Source:HGNC Symbol;Acc:HGNC:344]	+	gene	overlapping	0	1.46516e-06	3.64321e-05	-0.273276	-0.271595
VRK3	19	49976467	50025946	-	VRK3	ENSG00000105053	vaccinia related kinase 3 [Source:HGNC Symbol;Acc:HGNC:18996]	-	gene	overlapping	0	0.000150376	0.00195874	-0.274339	-0.271606
UBA6	4	67612652	67701179	-	UBA6	ENSG00000033178	ubiquitin like modifier activating enzyme 6 [Source:HGNC Symbol;Acc:HGNC:25581]	-	gene	overlapping	0	0.00103311	0.00958091	-0.275343	-0.271668
RBM12B	8	93729356	93741017	-	FAM92A	ENSG00000188343	family with sequence similarity 92 member A [Source:HGNC Symbol;Acc:HGNC:30452]	+	gene	overlapping	0	2.58227e-05	0.00044032	-0.27456	-0.272332
NCOR1	17	16029157	16218185	-	TTC19	ENSG00000011295	tetratricopeptide repeat domain 19 [Source:HGNC Symbol;Acc:HGNC:26006]	+	gene	overlapping	0	0.00624702	0.0397239	-0.278004	-0.27259
DCTN5	16	23641392	23677455	+	DCTN5	ENSG00000166847	dynactin subunit 5 [Source:HGNC Symbol;Acc:HGNC:24594]	+	gene	overlapping	0	7.10876e-08	2.4762e-06	-0.274535	-0.273172
ATP2C1	3	130850595	131016712	+	ATP2C1	ENSG00000017260	ATPase secretory pathway Ca2+ transporting 1 [Source:HGNC Symbol;Acc:HGNC:13211]	+	gene	overlapping	0	0.00821426	0.0491246	-0.279576	-0.273691
GPR107	9	130053426	130140169	+	GPR107	ENSG00000148358	G protein-coupled receptor 107 [Source:HGNC Symbol;Acc:HGNC:17830]	+	gene	overlapping	0	1.85968e-05	0.000329534	-0.276146	-0.273955
IRF2	4	184387713	184474580	-	IRF2	ENSG00000168310	interferon regulatory factor 2 [Source:HGNC Symbol;Acc:HGNC:6117]	-	gene	overlapping	0	0.00516566	0.0344255	-0.27951	-0.274247
PRKD2	19	46674275	46717127	-	DACT3-AS1	ENSG00000245598	DACT3 antisense RNA 1 [Source:HGNC Symbol;Acc:HGNC:44120]	+	gene	overlapping	0	5.78036e-05	0.00087288	-0.277528	-0.275012
METTL14	4	118685368	118715433	+	METTL14	ENSG00000145388	methyltransferase like 14 [Source:HGNC Symbol;Acc:HGNC:29330]	+	gene	overlapping	0	0.00066263	0.00671374	-0.27866	-0.27512
FAM120AOS	9	93446494	93453592	-	FAM120AOS	ENSG00000188938	family with sequence similarity 120A opposite strand [Source:HGNC Symbol;Acc:HGNC:23389]	-	gene	overlapping	0	9.18823e-05	0.00128572	-0.277889	-0.275219
PSMD11	17	32444261	32483318	+	AC005899.8	ENSG00000279762	No description	-	gene	overlapping	0	0.0032208	0.0237672	-0.280199	-0.275412
RLIM	X	74585217	74614617	-	RLIM	ENSG00000131263	ring finger protein, LIM domain interacting [Source:HGNC Symbol;Acc:HGNC:13429]	-	gene	overlapping	0	0.00666135	0.0418043	-0.281121	-0.275439
MLH1	3	36993332	37050918	+	MLH1	ENSG00000076242	mutL homolog 1 [Source:HGNC Symbol;Acc:HGNC:7127]	+	gene	overlapping	0	0.0039764	0.0281764	-0.280867	-0.275829
ITCH	20	34363235	34511393	+	ITCH	ENSG00000078747	itchy E3 ubiquitin protein ligase [Source:HGNC Symbol;Acc:HGNC:13890]	+	gene	overlapping	0	2.09556e-05	0.000366543	-0.278931	-0.276646
RNF167	17	4940008	4945222	+	SLC25A11	ENSG00000108528	solute carrier family 25 member 11 [Source:HGNC Symbol;Acc:HGNC:10981]	-	gene	overlapping	0	0.000467202	0.0050234	-0.280296	-0.276883
R3HCC1L	10	98134624	98244897	+	R3HCC1L	ENSG00000166024	R3H domain and coiled-coil containing 1 like [Source:HGNC Symbol;Acc:HGNC:23512]	+	gene	overlapping	0	0.000341958	0.0039128	-0.280309	-0.277047
AP4M1	7	100101549	100110345	+	MCM7	ENSG00000166508	minichromosome maintenance complex component 7 [Source:HGNC Symbol;Acc:HGNC:6950]	-	gene	overlapping	0	0.000101883	0.00140632	-0.279923	-0.277161
TAF1B	2	9843354	9934416	+	TAF1B	ENSG00000115750	TATA-box binding protein associated factor, RNA polymerase I subunit B [Source:HGNC Symbol;Acc:HGNC:11533]	+	gene	overlapping	0	0.000645495	0.00658383	-0.280968	-0.277352
ARCN1	11	118572390	118603033	+	IFT46	ENSG00000118096	intraflagellar transport 46 [Source:HGNC Symbol;Acc:HGNC:26146]	-	gene	overlapping	0	0.00112456	0.0102578	-0.281504	-0.277521
DLD	7	107890970	107931730	+	DLD	ENSG00000091140	dihydrolipoamide dehydrogenase [Source:HGNC Symbol;Acc:HGNC:2898]	+	gene	overlapping	0	0.000722361	0.00717823	-0.281227	-0.277537
RAD1	5	34905264	34918989	-	RAD1	ENSG00000113456	RAD1 checkpoint DNA exonuclease [Source:HGNC Symbol;Acc:HGNC:9806]	-	gene	overlapping	0	1.22229e-05	0.000229054	-0.280004	-0.277816
ELMSAN1	14	73715122	73790285	-	ELMSAN1	ENSG00000156030	ELM2 and Myb/SANT domain containing 1 [Source:HGNC Symbol;Acc:HGNC:19853]	-	gene	overlapping	0	1.03289e-06	2.69456e-05	-0.279746	-0.277994
PNPO	17	47941506	47949308	+	PNPO	ENSG00000108439	pyridoxamine 5'-phosphate oxidase [Source:HGNC Symbol;Acc:HGNC:30260]	+	gene	overlapping	0	0.00188061	0.0154858	-0.28253	-0.278114
C6orf106	6	34587288	34696859	-	C6orf106	ENSG00000196821	chromosome 6 open reading frame 106 [Source:HGNC Symbol;Acc:HGNC:21215]	-	gene	overlapping	0	0.000643946	0.00657078	-0.282589	-0.278914
KIF2A	5	62306162	62537249	+	KIF2A	ENSG00000068796	kinesin family member 2A [Source:HGNC Symbol;Acc:HGNC:6318]	+	gene	overlapping	0	0.00186094	0.0153567	-0.285349	-0.280812
ATP2B4	1	203626561	203744081	+	ATP2B4	ENSG00000058668	ATPase plasma membrane Ca2+ transporting 4 [Source:HGNC Symbol;Acc:HGNC:817]	+	gene	overlapping	0	4.86921e-05	0.000754391	-0.28469	-0.282028
SNX27	1	151612006	151699091	+	SNX27	ENSG00000143376	sorting nexin family member 27 [Source:HGNC Symbol;Acc:HGNC:20073]	+	gene	overlapping	0	0.00265655	0.0203474	-0.287991	-0.282995
MED8	1	43383917	43389808	-	MED8	ENSG00000159479	mediator complex subunit 8 [Source:HGNC Symbol;Acc:HGNC:19971]	-	gene	overlapping	0	2.01673e-07	6.32964e-06	-0.285083	-0.283444
USP22	17	20999593	21043760	-	CCDC144NL-AS1	ENSG00000233098	CCDC144NL antisense RNA 1 [Source:HGNC Symbol;Acc:HGNC:51340]	+	gene	overlapping	0	1.39634e-05	0.000257132	-0.285948	-0.283587
KIAA1468	18	62187255	62310217	+	KIAA1468	ENSG00000134444	KIAA1468 [Source:HGNC Symbol;Acc:HGNC:29289]	+	gene	overlapping	0	0.00219626	0.0175313	-0.288613	-0.28377
PDSS2	6	107152557	107459564	-	PDSS2	ENSG00000164494	decaprenyl diphosphate synthase subunit 2 [Source:HGNC Symbol;Acc:HGNC:23041]	-	gene	overlapping	0	0.00100446	0.00936861	-0.287974	-0.283793
ZNF507	19	32345594	32387667	+	ZNF507	ENSG00000168813	zinc finger protein 507 [Source:HGNC Symbol;Acc:HGNC:23783]	+	gene	overlapping	0	3.4571e-05	0.000566166	-0.286494	-0.283881
RPA1	17	1829702	1900082	+	SMYD4	ENSG00000186532	SET and MYND domain containing 4 [Source:HGNC Symbol;Acc:HGNC:21067]	-	gene	overlapping	0	0.00546282	0.0359255	-0.290257	-0.284296
ZNF606	19	57977053	58003349	-	ZNF606	ENSG00000166704	zinc finger protein 606 [Source:HGNC Symbol;Acc:HGNC:25879]	-	gene	overlapping	0	0.00300516	0.022523	-0.290255	-0.285014
SSBP2	5	81413021	81751797	-	SSBP2	ENSG00000145687	single stranded DNA binding protein 2 [Source:HGNC Symbol;Acc:HGNC:15831]	-	gene	overlapping	0	4.62215e-06	9.94077e-05	-0.287342	-0.285187
WDR36	5	111091716	111130502	+	AC008572.1	ENSG00000253613	No description	-	gene	overlapping	0	0.00462378	0.0315882	-0.291142	-0.285347
DHX8	17	43483865	43544463	+	DHX8	ENSG00000067596	DEAH-box helicase 8 [Source:HGNC Symbol;Acc:HGNC:2749]	+	gene	overlapping	0	0.00131927	0.0116929	-0.290825	-0.286313
PALLD	4	168497066	168928457	+	DDX60L	ENSG00000181381	DExD/H-box 60 like [Source:HGNC Symbol;Acc:HGNC:26429]	-	gene	overlapping	0	2.44808e-09	1.19078e-07	-0.289212	-0.287912
TMEM131	2	97756333	97995891	-	TMEM131	ENSG00000075568	transmembrane protein 131 [Source:HGNC Symbol;Acc:HGNC:30366]	-	gene	overlapping	0	1.98441e-06	4.71356e-05	-0.290393	-0.288326
DDHD2	8	38225218	38275558	+	DDHD2	ENSG00000085788	DDHD domain containing 2 [Source:HGNC Symbol;Acc:HGNC:29106]	+	gene	overlapping	0	0.00204082	0.0165283	-0.293389	-0.288373
HECTD1	14	31100112	31207804	-	HECTD1	ENSG00000092148	HECT domain E3 ubiquitin protein ligase 1 [Source:HGNC Symbol;Acc:HGNC:20157]	-	gene	overlapping	0	0.000160334	0.00206816	-0.291899	-0.288582
CYB5A	18	74250847	74292016	-	CYB5A	ENSG00000166347	cytochrome b5 type A [Source:HGNC Symbol;Acc:HGNC:2570]	-	gene	overlapping	0	3.9972e-06	8.73021e-05	-0.29086	-0.288653
UBE3B	12	109477402	109536705	+	KCTD10	ENSG00000110906	potassium channel tetramerization domain containing 10 [Source:HGNC Symbol;Acc:HGNC:23236]	-	gene	overlapping	0	0.00792364	0.0478673	-0.295586	-0.288712
SND1	7	127652180	128092609	+	SND1	ENSG00000197157	staphylococcal nuclease and tudor domain containing 1 [Source:HGNC Symbol;Acc:HGNC:30646]	+	gene	overlapping	0	3.98386e-05	0.000633733	-0.291891	-0.289087
POLR2E	19	1086579	1095380	-	ARHGAP45	ENSG00000180448	Rho GTPase activating protein 45 [Source:HGNC Symbol;Acc:HGNC:17102]	+	gene	overlapping	0	9.51897e-06	0.000184472	-0.29172	-0.289308
VCP	9	35056064	35073249	-	VCP	ENSG00000165280	valosin containing protein [Source:HGNC Symbol;Acc:HGNC:12666]	-	gene	overlapping	0	4.35277e-08	1.59589e-06	-0.291727	-0.290145
BRCC3	X	155071420	155123074	+	MTCP1	ENSG00000214827	mature T cell proliferation 1 [Source:HGNC Symbol;Acc:HGNC:7423]	-	gene	overlapping	0	0.0025898	0.0199591	-0.296507	-0.291089
TMEM184C	4	147617383	147672044	+	TMEM184C	ENSG00000164168	transmembrane protein 184C [Source:HGNC Symbol;Acc:HGNC:25587]	+	gene	overlapping	0	3.92513e-05	0.000625613	-0.29413	-0.291265
ACAT1	11	108121516	108147776	+	AP002433.1	ENSG00000255467	No description	-	gene	overlapping	0	0.0067802	0.0424728	-0.29818	-0.291387
UQCR10	22	29767369	29770413	+	UQCR10	ENSG00000184076	ubiquinol-cytochrome c reductase, complex III subunit X [Source:HGNC Symbol;Acc:HGNC:30863]	+	gene	overlapping	0	0.00293574	0.0221113	-0.297082	-0.291496
MKL2	16	14071321	14266773	+	MKL2	ENSG00000186260	MKL1/myocardin like 2 [Source:HGNC Symbol;Acc:HGNC:29819]	+	gene	overlapping	0	0.000650413	0.00662846	-0.295944	-0.291722
VAMP5	2	85584408	85593412	+	VAMP5	ENSG00000168899	vesicle associated membrane protein 5 [Source:HGNC Symbol;Acc:HGNC:12646]	+	gene	overlapping	0	3.79579e-05	0.000608755	-0.294987	-0.292109
DIP2B	12	50504985	50748667	+	DIP2B	ENSG00000066084	disco interacting protein 2 homolog B [Source:HGNC Symbol;Acc:HGNC:29284]	+	gene	overlapping	0	3.0622e-09	1.4519e-07	-0.294032	-0.292649
ASCC3	6	100508194	100881372	-	ASCC3	ENSG00000112249	activating signal cointegrator 1 complex subunit 3 [Source:HGNC Symbol;Acc:HGNC:18697]	-	gene	overlapping	0	0.0050218	0.0336782	-0.299498	-0.293081
FZR1	19	3506273	3538330	+	FZR1	ENSG00000105325	fizzy and cell division cycle 20 related 1 [Source:HGNC Symbol;Acc:HGNC:24824]	+	gene	overlapping	0	0.0044791	0.0308521	-0.300474	-0.294159
CAD	2	27217390	27243943	+	CAD	ENSG00000084774	carbamoyl-phosphate synthetase 2, aspartate transcarbamylase, and dihydroorotase [Source:HGNC Symbol;Acc:HGNC:1424]	+	gene	overlapping	0	0.00655282	0.0413347	-0.301238	-0.294297
ABHD10	3	111979010	111993363	+	ABHD10	ENSG00000144827	abhydrolase domain containing 10 [Source:HGNC Symbol;Acc:HGNC:25656]	+	gene	overlapping	0	0.00561095	0.0366139	-0.301041	-0.294362
BBS10	12	76344474	76348442	-	BBS10	ENSG00000179941	Bardet-Biedl syndrome 10 [Source:HGNC Symbol;Acc:HGNC:26291]	-	gene	overlapping	0	0.000131479	0.0017467	-0.298106	-0.294665
TMEM167B	1	109089803	109096934	+	AL356488.3	ENSG00000273382	No description	-	gene	overlapping	0	0.00369854	0.0266482	-0.300757	-0.294676
AC005899.4	17	32324431	32360700	+	RHBDL3	ENSG00000141314	rhomboid like 3 [Source:HGNC Symbol;Acc:HGNC:16502]	+	gene	overlapping	0	0.0066615	0.0418043	-0.302038	-0.295016
CHAMP1	13	114314335	114337626	+	CHAMP1	ENSG00000198824	chromosome alignment maintaining phosphoprotein 1 [Source:HGNC Symbol;Acc:HGNC:20311]	+	gene	overlapping	0	0.00740021	0.0454358	-0.302331	-0.295107
ABCE1	4	145097932	145129179	+	ANAPC10	ENSG00000164162	anaphase promoting complex subunit 10 [Source:HGNC Symbol;Acc:HGNC:24077]	-	gene	overlapping	0	0.00243517	0.0190278	-0.301184	-0.295577
HMGXB4	22	35257452	35295807	+	HMGXB4	ENSG00000100281	HMG-box containing 4 [Source:HGNC Symbol;Acc:HGNC:5003]	+	gene	overlapping	0	0.000845999	0.00817152	-0.300202	-0.295604
OGFOD2	12	122974580	122980043	+	ABCB9	ENSG00000150967	ATP binding cassette subfamily B member 9 [Source:HGNC Symbol;Acc:HGNC:50]	-	gene	overlapping	0	0.00532396	0.03524	-0.304489	-0.297667
RBBP5	1	205086142	205122015	-	RBBP5	ENSG00000117222	RB binding protein 5, histone lysine methyltransferase complex subunit [Source:HGNC Symbol;Acc:HGNC:9888]	-	gene	overlapping	0	0.000704729	0.00705828	-0.302353	-0.297796
KPNB1	17	47649476	47685505	+	KPNB1	ENSG00000108424	karyopherin subunit beta 1 [Source:HGNC Symbol;Acc:HGNC:6400]	+	gene	overlapping	0	0.00552913	0.0362347	-0.30493	-0.298013
NRSN2	20	346782	359660	+	NRSN2-AS1	ENSG00000225377	NRSN2 antisense RNA 1 [Source:HGNC Symbol;Acc:HGNC:51222]	-	gene	overlapping	0	0.000356655	0.00405249	-0.302313	-0.298204
NPM3	10	101781325	101783413	-	NPM3	ENSG00000107833	nucleophosmin/nucleoplasmin 3 [Source:HGNC Symbol;Acc:HGNC:7931]	-	gene	overlapping	0	0.00184932	0.0152814	-0.303922	-0.29846
TRMT5	14	60971451	60981358	-	AL160236.2	ENSG00000258892	No description	+	gene	overlapping	0	0.000758951	0.00745758	-0.303167	-0.298519
GLUD1	10	87050486	87094866	-	GLUD1	ENSG00000148672	glutamate dehydrogenase 1 [Source:HGNC Symbol;Acc:HGNC:4335]	-	gene	overlapping	0	0.000187665	0.00236084	-0.302538	-0.298771
ANKUB1	3	149761100	149968385	-	ANKUB1	ENSG00000206199	ankyrin repeat and ubiquitin domain containing 1 [Source:HGNC Symbol;Acc:HGNC:29642]	-	gene	overlapping	0	0.00240654	0.0188342	-0.304718	-0.29893
AGFG1	2	227472152	227561214	+	MIR5703	ENSG00000284092	microRNA 5703 [Source:HGNC Symbol;Acc:HGNC:43475]	+	gene	overlapping	0	0.00587417	0.0378558	-0.306163	-0.299063
HNRNPA3	2	177212563	177223958	+	AC079305.3	ENSG00000229337	No description	-	gene	overlapping	0	0.00553855	0.0362627	-0.307183	-0.300111
ECD	10	73130155	73169055	-	NUDT13	ENSG00000166321	nudix hydrolase 13 [Source:HGNC Symbol;Acc:HGNC:18827]	+	gene	overlapping	0	2.87765e-09	1.38048e-07	-0.301994	-0.300501
RTF2	20	56468585	56519449	+	RTF2	ENSG00000022277	replication termination factor 2 [Source:HGNC Symbol;Acc:HGNC:15890]	+	gene	overlapping	0	5.27046e-08	1.89814e-06	-0.302797	-0.301006
SEC61A2	10	12129637	12169961	+	SEC61A2	ENSG00000065665	Sec61 translocon alpha 2 subunit [Source:HGNC Symbol;Acc:HGNC:17702]	+	gene	overlapping	0	0.000878324	0.00844035	-0.306253	-0.301342
SNX19	11	130875436	130916509	-	SNX19	ENSG00000120451	sorting nexin 19 [Source:HGNC Symbol;Acc:HGNC:21532]	-	gene	overlapping	0	0.000169308	0.00216334	-0.305569	-0.301741
USP46	4	52590972	52659335	-	USP46	ENSG00000109189	ubiquitin specific peptidase 46 [Source:HGNC Symbol;Acc:HGNC:20075]	-	gene	overlapping	0	0.000102408	0.00141197	-0.305444	-0.301858
ANAPC13	3	134477706	134486716	-	ANAPC13	ENSG00000129055	anaphase promoting complex subunit 13 [Source:HGNC Symbol;Acc:HGNC:24540]	-	gene	overlapping	0	0.00539869	0.0356284	-0.309473	-0.302287
ACSL3	2	222860934	222944639	+	ACSL3	ENSG00000123983	acyl-CoA synthetase long chain family member 3 [Source:HGNC Symbol;Acc:HGNC:3570]	+	gene	overlapping	0	0.000989213	0.00926529	-0.307492	-0.302426
SNRNP200	2	96274336	96305515	-	SNRNP200	ENSG00000144028	small nuclear ribonucleoprotein U5 subunit 200 [Source:HGNC Symbol;Acc:HGNC:30859]	-	gene	overlapping	0	5.98777e-06	0.000123801	-0.305084	-0.302445
AGO1	1	35869808	35930528	+	AGO1	ENSG00000092847	argonaute 1, RISC catalytic component [Source:HGNC Symbol;Acc:HGNC:3262]	+	gene	overlapping	0	0.00841309	0.0499877	-0.310572	-0.302498
PEX3	6	143450807	143490010	+	PEX3	ENSG00000034693	peroxisomal biogenesis factor 3 [Source:HGNC Symbol;Acc:HGNC:8858]	+	gene	overlapping	0	0.0027776	0.021109	-0.30882	-0.302622
ZNF292	6	87152833	87264196	+	AL139274.2	ENSG00000272008	No description	-	gene	overlapping	0	1.05257e-05	0.000200012	-0.305964	-0.303155
EIF5B	2	99337353	99401326	+	TXNDC9	ENSG00000115514	thioredoxin domain containing 9 [Source:HGNC Symbol;Acc:HGNC:24110]	-	gene	overlapping	0	4.10262e-05	0.000647981	-0.30647	-0.303217
NAA50	3	113716460	113746300	-	NAA50	ENSG00000121579	N(alpha)-acetyltransferase 50, NatE catalytic subunit [Source:HGNC Symbol;Acc:HGNC:29533]	-	gene	overlapping	0	1.32505e-06	3.34246e-05	-0.307139	-0.304776
SF3B3	16	70523788	70577670	+	SF3B3	ENSG00000189091	splicing factor 3b subunit 3 [Source:HGNC Symbol;Acc:HGNC:10770]	+	gene	overlapping	0	0.00226138	0.0179572	-0.311559	-0.305449
HCFC1	X	153947553	153971807	-	HCFC1	ENSG00000172534	host cell factor C1 [Source:HGNC Symbol;Acc:HGNC:4839]	-	gene	overlapping	0	0.00116446	0.0105457	-0.310978	-0.305593
U2AF2	19	55654146	55674715	+	U2AF2	ENSG00000063244	U2 small nuclear RNA auxiliary factor 2 [Source:HGNC Symbol;Acc:HGNC:23156]	+	gene	overlapping	0	0.00105516	0.00974464	-0.311097	-0.305797
APC	5	112707498	112846239	+	APC	ENSG00000134982	APC, WNT signaling pathway regulator [Source:HGNC Symbol;Acc:HGNC:583]	+	gene	overlapping	0	0.00620325	0.0395382	-0.314085	-0.306335
TREX1	3	48465811	48467645	+	ATRIP	ENSG00000164053	ATR interacting protein [Source:HGNC Symbol;Acc:HGNC:33499]	+	gene	overlapping	0	0.00672769	0.0421655	-0.315424	-0.30742
SECISBP2L	15	48988476	49046563	-	SECISBP2L	ENSG00000138593	SECIS binding protein 2 like [Source:HGNC Symbol;Acc:HGNC:28997]	-	gene	overlapping	0	0.00142112	0.0123976	-0.313528	-0.307813
APIP	11	34853094	34916499	-	APIP	ENSG00000149089	APAF1 interacting protein [Source:HGNC Symbol;Acc:HGNC:17581]	-	gene	overlapping	0	6.21399e-06	0.000127614	-0.31095	-0.308148
OGG1	3	9749944	9788219	+	OGG1	ENSG00000114026	8-oxoguanine DNA glycosylase [Source:HGNC Symbol;Acc:HGNC:8125]	+	gene	overlapping	0	1.39407e-06	3.49491e-05	-0.310647	-0.308193
RNASEH1	2	3544793	3558616	-	AC108488.2	ENSG00000255767	No description	-	gene	overlapping	0	2.93452e-05	0.000492272	-0.311484	-0.308194
AP3D1	19	2100988	2164468	-	AP3D1	ENSG00000065000	adaptor related protein complex 3 subunit delta 1 [Source:HGNC Symbol;Acc:HGNC:568]	-	gene	overlapping	0	1.02338e-06	2.67547e-05	-0.310658	-0.308264
LONP2	16	48244296	48363122	+	ABCC11	ENSG00000121270	ATP binding cassette subfamily C member 11 [Source:HGNC Symbol;Acc:HGNC:14639]	-	gene	overlapping	0	8.99015e-06	0.000175617	-0.311457	-0.308539
DNASE1	16	3611728	3680143	+	DNASE1	ENSG00000213918	deoxyribonuclease 1 [Source:HGNC Symbol;Acc:HGNC:2956]	+	gene	overlapping	0	0.00263509	0.0202084	-0.315373	-0.308849
TOP2B	3	25597905	25664907	-	RARB	ENSG00000077092	retinoic acid receptor beta [Source:HGNC Symbol;Acc:HGNC:9865]	+	gene	overlapping	0	0.00586525	0.0378182	-0.31802	-0.310082
RGP1	9	35749287	35758575	+	RGP1	ENSG00000107185	RGP1 homolog, RAB6A GEF complex partner 1 [Source:HGNC Symbol;Acc:HGNC:21965]	+	gene	overlapping	0	1.02372e-05	0.000195596	-0.313354	-0.310346
MCCC2	5	71587288	71658704	+	MCCC2	ENSG00000131844	methylcrotonoyl-CoA carboxylase 2 [Source:HGNC Symbol;Acc:HGNC:6937]	+	gene	overlapping	0	3.05665e-05	0.000509768	-0.314044	-0.310657
MED16	19	867630	893218	-	MED16	ENSG00000175221	mediator complex subunit 16 [Source:HGNC Symbol;Acc:HGNC:17556]	-	gene	overlapping	0	0.00114545	0.0104015	-0.316436	-0.310781
TPMT	6	18128311	18155074	-	TPMT	ENSG00000137364	thiopurine S-methyltransferase [Source:HGNC Symbol;Acc:HGNC:12014]	-	gene	overlapping	0	0.000831183	0.00805071	-0.31632	-0.310968
SH3BGRL3	1	26279176	26281522	+	SH3BGRL3	ENSG00000142669	SH3 domain binding glutamate rich protein like 3 [Source:HGNC Symbol;Acc:HGNC:15568]	+	gene	overlapping	0	0.00835482	0.0497487	-0.31984	-0.31105
NBAS	2	15166909	15561330	-	NBAS	ENSG00000151779	neuroblastoma amplified sequence [Source:HGNC Symbol;Acc:HGNC:15625]	-	gene	overlapping	0	0.00079287	0.00772644	-0.316387	-0.31107
WASHC5	8	125024260	125091840	-	WASHC5	ENSG00000164961	WASH complex subunit 5 [Source:HGNC Symbol;Acc:HGNC:28984]	-	gene	overlapping	0	0.00353165	0.0256197	-0.318298	-0.311178
VIRMA	8	94487693	94553529	-	VIRMA	ENSG00000164944	vir like m6A methyltransferase associated [Source:HGNC Symbol;Acc:HGNC:24500]	-	gene	overlapping	0	0.000990129	0.00926942	-0.316965	-0.311422
AC009163.4	16	75412684	75464706	-	CFDP1	ENSG00000153774	craniofacial development protein 1 [Source:HGNC Symbol;Acc:HGNC:1873]	-	gene	overlapping	0	0.00328128	0.0240897	-0.31914	-0.312071
POLR2M	15	57706629	57782762	+	GCOM1	ENSG00000137878	GRINL1A complex locus 1 [Source:HGNC Symbol;Acc:HGNC:26424]	+	gene	overlapping	0	0.00182299	0.0151305	-0.319367	-0.313055
IPO11	5	62403972	62628582	+	KIF2A	ENSG00000068796	kinesin family member 2A [Source:HGNC Symbol;Acc:HGNC:6318]	+	gene	overlapping	0	0.00473977	0.0322473	-0.32221	-0.31435
GLYR1	16	4803203	4847342	-	GLYR1	ENSG00000140632	glyoxylate reductase 1 homolog [Source:HGNC Symbol;Acc:HGNC:24434]	-	gene	overlapping	0	5.65338e-07	1.58308e-05	-0.317264	-0.314831
GSKIP	14	96363452	96387288	+	ATG2B	ENSG00000066739	autophagy related 2B [Source:HGNC Symbol;Acc:HGNC:20187]	-	gene	overlapping	0	0.000592367	0.00611345	-0.320636	-0.315358
NDUFAF3	3	49020459	49023495	+	DALRD3	ENSG00000178149	DALR anticodon binding domain containing 3 [Source:HGNC Symbol;Acc:HGNC:25536]	-	gene	overlapping	0	4.09576e-06	8.8977e-05	-0.319254	-0.316334
ERCC4	16	13920157	13952345	+	ERCC4	ENSG00000175595	ERCC excision repair 4, endonuclease catalytic subunit [Source:HGNC Symbol;Acc:HGNC:3436]	+	gene	overlapping	0	7.33916e-05	0.001067	-0.320314	-0.316348
TXNDC15	5	134873803	134901525	+	TXNDC15	ENSG00000113621	thioredoxin domain containing 15 [Source:HGNC Symbol;Acc:HGNC:20652]	+	gene	overlapping	0	1.18433e-06	3.02499e-05	-0.319801	-0.317161
TAF6	7	100107070	100119841	-	AP4M1	ENSG00000221838	adaptor related protein complex 4 subunit mu 1 [Source:HGNC Symbol;Acc:HGNC:574]	+	gene	overlapping	0	0.000200634	0.00248937	-0.321983	-0.317411
ALG11	13	52012398	52029664	+	ALG11	ENSG00000253710	ALG11, alpha-1,2-mannosyltransferase [Source:HGNC Symbol;Acc:HGNC:32456]	+	gene	overlapping	0	0.00139217	0.0122087	-0.323721	-0.317462
AC005262.2	19	3118665	3119304	-	GNA11	ENSG00000088256	G protein subunit alpha 11 [Source:HGNC Symbol;Acc:HGNC:4379]	+	gene	overlapping	0	0.00519168	0.03458	-0.325746	-0.317467
AC005670.2	17	46923133	47049932	+	GOSR2	ENSG00000108433	golgi SNAP receptor complex member 2 [Source:HGNC Symbol;Acc:HGNC:4431]	+	gene	overlapping	0	3.98218e-05	0.000633733	-0.32154	-0.317799
IL17RC	3	9917074	9933630	+	IL17RC	ENSG00000163702	interleukin 17 receptor C [Source:HGNC Symbol;Acc:HGNC:18358]	+	gene	overlapping	0	0.000482767	0.00516573	-0.323595	-0.318335
CLTC	17	59619689	59696956	+	AC091271.1	ENSG00000273702	No description	-	gene	overlapping	0	0.000233697	0.00284467	-0.324231	-0.319464
DPY19L1	7	34928876	35038271	-	DPY19L1	ENSG00000173852	dpy-19 like C-mannosyltransferase 1 [Source:HGNC Symbol;Acc:HGNC:22205]	-	gene	overlapping	0	0.000261515	0.00313638	-0.324644	-0.319784
CNOT1	16	58519951	58629886	-	SETD6	ENSG00000103037	SET domain containing 6 [Source:HGNC Symbol;Acc:HGNC:26116]	+	gene	overlapping	0	1.74949e-05	0.000313297	-0.324847	-0.321315
GCDH	19	12891026	12914207	+	GCDH	ENSG00000105607	glutaryl-CoA dehydrogenase [Source:HGNC Symbol;Acc:HGNC:4189]	+	gene	overlapping	0	4.90668e-05	0.00075926	-0.32529	-0.321328
POLR3A	10	77969251	78029545	-	POLR3A	ENSG00000148606	RNA polymerase III subunit A [Source:HGNC Symbol;Acc:HGNC:30074]	-	gene	overlapping	0	0.000372546	0.00420954	-0.326736	-0.32153
TCEANC2	1	54053587	54112519	+	TCEANC2	ENSG00000116205	transcription elongation factor A N-terminal and central domain containing 2 [Source:HGNC Symbol;Acc:HGNC:26494]	+	gene	overlapping	0	0.00139309	0.0122098	-0.328186	-0.321669
NNT	5	43602692	43707405	+	NNT-AS1	ENSG00000248092	NNT antisense RNA 1 [Source:HGNC Symbol;Acc:HGNC:49005]	-	gene	overlapping	0	5.98263e-05	0.000898424	-0.326379	-0.322283
COQ5	12	120503274	120534434	-	COQ5	ENSG00000110871	coenzyme Q5, methyltransferase [Source:HGNC Symbol;Acc:HGNC:28722]	-	gene	overlapping	0	0.00183526	0.015191	-0.330999	-0.323978
ALDH9A1	1	165662216	165698863	-	ALDH9A1	ENSG00000143149	aldehyde dehydrogenase 9 family member A1 [Source:HGNC Symbol;Acc:HGNC:412]	-	gene	overlapping	0	0.00218996	0.0174867	-0.332575	-0.325207
MAMLD1	X	150361422	150514178	+	MAMLD1	ENSG00000013619	mastermind like domain containing 1 [Source:HGNC Symbol;Acc:HGNC:2568]	+	gene	overlapping	0	1.03152e-09	5.40508e-08	-0.327182	-0.325386
RRP1B	21	43659548	43696079	+	RRP1B	ENSG00000160208	ribosomal RNA processing 1B [Source:HGNC Symbol;Acc:HGNC:23818]	+	gene	overlapping	0	0.00106927	0.00985633	-0.332744	-0.326261
IGF2BP2	3	185643739	185825056	-	IGF2BP2	ENSG00000073792	insulin like growth factor 2 mRNA binding protein 2 [Source:HGNC Symbol;Acc:HGNC:28867]	-	gene	overlapping	0	1.67778e-07	5.34133e-06	-0.328819	-0.326342
USP5	12	6852128	6866632	+	USP5	ENSG00000111667	ubiquitin specific peptidase 5 [Source:HGNC Symbol;Acc:HGNC:12628]	+	gene	overlapping	0	0.00160304	0.0136387	-0.33394	-0.326906
SMCHD1	18	2655738	2805017	+	SMCHD1	ENSG00000101596	structural maintenance of chromosomes flexible hinge domain containing 1 [Source:HGNC Symbol;Acc:HGNC:29090]	+	gene	overlapping	0	2.77155e-05	0.000468343	-0.331041	-0.32712
RBM19	12	113816738	113966371	-	RBM19	ENSG00000122965	RNA binding motif protein 19 [Source:HGNC Symbol;Acc:HGNC:29098]	-	gene	overlapping	0	2.44403e-06	5.62471e-05	-0.330356	-0.327266
EHD2	19	47713343	47743134	+	AC010519.1	ENSG00000268746	No description	+	gene	overlapping	0	0.00451705	0.0310521	-0.336676	-0.327821
NUP37	12	102073103	102120124	-	AC079907.1	ENSG00000257222	No description	+	gene	overlapping	0	0.00730349	0.0449891	-0.338005	-0.328007
ARMCX2	X	101655281	101659891	-	ARMCX2	ENSG00000184867	armadillo repeat containing X-linked 2 [Source:HGNC Symbol;Acc:HGNC:16869]	-	gene	overlapping	0	3.51408e-05	0.000573575	-0.332187	-0.328121
AC055713.1	12	123575891	123585115	-	AC055713.1	ENSG00000247373	No description	-	gene	overlapping	0	8.7695e-05	0.0012342	-0.333377	-0.328814
UTP23	8	116766503	116849463	+	EIF3H	ENSG00000147677	eukaryotic translation initiation factor 3 subunit H [Source:HGNC Symbol;Acc:HGNC:3273]	-	gene	overlapping	0	0.0018141	0.0150823	-0.336912	-0.329521
TUT4	1	52408282	52553487	-	PRPF38A	ENSG00000134748	pre-mRNA processing factor 38A [Source:HGNC Symbol;Acc:HGNC:25930]	+	gene	overlapping	0	0.00266575	0.0203987	-0.337997	-0.329966
ERI2	16	20780193	20900349	-	ACSM3	ENSG00000005187	acyl-CoA synthetase medium chain family member 3 [Source:HGNC Symbol;Acc:HGNC:10522]	+	gene	overlapping	0	0.000976452	0.00917392	-0.336799	-0.330185
ETHE1	19	43506719	43527244	-	ETHE1	ENSG00000105755	ETHE1, persulfide dioxygenase [Source:HGNC Symbol;Acc:HGNC:23287]	-	gene	overlapping	0	0.00420436	0.029382	-0.339333	-0.330409
INIP	9	112683926	112718236	-	INIP	ENSG00000148153	INTS3 and NABP interacting protein [Source:HGNC Symbol;Acc:HGNC:24994]	-	gene	overlapping	0	0.00148178	0.0127942	-0.33794	-0.330757
ETFRF1	12	25195216	25209645	+	ETFRF1	ENSG00000205707	electron transfer flavoprotein regulatory factor 1 [Source:HGNC Symbol;Acc:HGNC:27052]	+	gene	overlapping	0	0.00159407	0.0135765	-0.338141	-0.330846
RPS6KA4	11	64359148	64372215	+	RPS6KA4	ENSG00000162302	ribosomal protein S6 kinase A4 [Source:HGNC Symbol;Acc:HGNC:10433]	+	gene	overlapping	0	3.14989e-08	1.21507e-06	-0.333278	-0.330971
CCNK	14	99481169	99535044	+	CCNK	ENSG00000090061	cyclin K [Source:HGNC Symbol;Acc:HGNC:1596]	+	gene	overlapping	0	1.45075e-07	4.66724e-06	-0.334111	-0.331538
ASF1A	6	118894220	118909167	+	MCM9	ENSG00000111877	minichromosome maintenance 9 homologous recombination repair factor [Source:HGNC Symbol;Acc:HGNC:21484]	-	gene	overlapping	0	5.25511e-05	0.000802999	-0.336219	-0.331812
ATPAF1	1	46632737	46673867	-	ATPAF1	ENSG00000123472	ATP synthase mitochondrial F1 complex assembly factor 1 [Source:HGNC Symbol;Acc:HGNC:18803]	-	gene	overlapping	0	0.000483216	0.00516828	-0.338259	-0.332261
SPHKAP	2	227979950	228181645	-	SPHKAP	ENSG00000153820	SPHK1 interactor, AKAP domain containing [Source:HGNC Symbol;Acc:HGNC:30619]	-	gene	overlapping	0	1.68086e-06	4.09206e-05	-10.9222	-0.332414
PTPN1	20	50510321	50585241	+	PTPN1	ENSG00000196396	protein tyrosine phosphatase, non-receptor type 1 [Source:HGNC Symbol;Acc:HGNC:9642]	+	gene	overlapping	0	1.00646e-05	0.00019336	-0.336735	-0.333014
BRIX1	5	34915376	34925996	+	RAD1	ENSG00000113456	RAD1 checkpoint DNA exonuclease [Source:HGNC Symbol;Acc:HGNC:9806]	-	gene	overlapping	0	0.00449714	0.0309414	-0.342995	-0.333655
LLGL1	17	18225587	18244875	+	LLGL1	ENSG00000131899	LLGL1, scribble cell polarity complex component [Source:HGNC Symbol;Acc:HGNC:6628]	+	gene	overlapping	0	0.00125901	0.0112528	-0.341132	-0.333953
GSPT2	X	51743431	51746232	+	GSPT2	ENSG00000189369	G1 to S phase transition 2 [Source:HGNC Symbol;Acc:HGNC:4622]	+	gene	overlapping	0	8.65365e-05	0.00122425	-0.338823	-0.334039
PUDP	X	7048920	7148190	-	PUDP	ENSG00000130021	pseudouridine 5'-phosphatase [Source:HGNC Symbol;Acc:HGNC:16818]	-	gene	overlapping	0	0.0019348	0.0158271	-0.342105	-0.334284
PLAGL2	20	32192503	32207791	-	PLAGL2	ENSG00000126003	PLAG1 like zinc finger 2 [Source:HGNC Symbol;Acc:HGNC:9047]	-	gene	overlapping	0	0.000328908	0.00379192	-0.340222	-0.334453
AL109827.1	20	35632340	35674544	-	CPNE1	ENSG00000214078	copine 1 [Source:HGNC Symbol;Acc:HGNC:2314]	-	gene	overlapping	0	0.00574349	0.0372396	-0.345665	-0.335565
NUBPL	14	31489956	31861224	+	NUBPL	ENSG00000151413	nucleotide binding protein like [Source:HGNC Symbol;Acc:HGNC:20278]	+	gene	overlapping	0	1.30714e-05	0.000243089	-0.339542	-0.335629
POC1B-GALNT4	12	89519408	89526262	-	POC1B	ENSG00000139323	POC1 centriolar protein B [Source:HGNC Symbol;Acc:HGNC:30836]	-	gene	overlapping	0	0.000992537	0.00928218	-0.343025	-0.336018
POLR2C	16	57462387	57472010	+	AC009052.1	ENSG00000260345	No description	+	gene	overlapping	0	0.000452041	0.00489054	-0.342203	-0.336058
COPB2	3	139355600	139389732	-	MRPS22	ENSG00000175110	mitochondrial ribosomal protein S22 [Source:HGNC Symbol;Acc:HGNC:14508]	+	gene	overlapping	0	0.000374805	0.00422495	-0.342531	-0.336535
TENM3	4	182143987	182803024	+	AC098864.1	ENSG00000177822	No description	-	gene	overlapping	0	0.00385985	0.0275504	-0.345869	-0.3366
RTF1	15	41408408	41483563	+	RTF1	ENSG00000137815	RTF1 homolog, Paf1/RNA polymerase II complex component [Source:HGNC Symbol;Acc:HGNC:28996]	+	gene	overlapping	0	4.97887e-05	0.000767029	-0.341392	-0.336807
HNRNPA1L2	13	52640786	52643796	+	AL137058.2	ENSG00000273784	No description	+	gene	overlapping	0	0.00170287	0.0143254	-0.344998	-0.337171
HDAC1	1	32292086	32333635	+	HDAC1	ENSG00000116478	histone deacetylase 1 [Source:HGNC Symbol;Acc:HGNC:4852]	+	gene	overlapping	0	0.000440903	0.0047934	-0.34337	-0.337184
OSBP	11	59574398	59616144	-	OSBP	ENSG00000110048	oxysterol binding protein [Source:HGNC Symbol;Acc:HGNC:8503]	-	gene	overlapping	0	2.36648e-10	1.42327e-08	-0.339441	-0.337579
PARL	3	183829271	183884933	-	AC131160.1	ENSG00000283765	No description	-	gene	overlapping	0	0.000156084	0.00202188	-0.342973	-0.337635
TDRD7	9	97411950	97496125	+	TDRD7	ENSG00000196116	tudor domain containing 7 [Source:HGNC Symbol;Acc:HGNC:30831]	+	gene	overlapping	0	0.00522252	0.0347286	-0.348073	-0.337983
FBXW8	12	116910956	117031148	+	FBXW8	ENSG00000174989	F-box and WD repeat domain containing 8 [Source:HGNC Symbol;Acc:HGNC:13597]	+	gene	overlapping	0	3.49606e-10	2.00392e-08	-0.340175	-0.338264
MED1	17	39404285	39451286	-	AC005288.1	ENSG00000266469	No description	+	gene	overlapping	0	0.000308938	0.00360595	-0.345211	-0.339243
NEK1	4	169392857	169612629	-	NEK1	ENSG00000137601	NIMA related kinase 1 [Source:HGNC Symbol;Acc:HGNC:7744]	-	gene	overlapping	0	0.00615858	0.0392843	-0.350237	-0.339565
TRAFD1	12	112125501	112153609	+	TRAFD1	ENSG00000135148	TRAF-type zinc finger domain containing 1 [Source:HGNC Symbol;Acc:HGNC:24808]	+	gene	overlapping	0	0.00374745	0.0268817	-0.349043	-0.33958
ADAR	1	154582062	154627999	-	ADAR	ENSG00000160710	adenosine deaminase, RNA specific [Source:HGNC Symbol;Acc:HGNC:225]	-	gene	overlapping	0	3.72673e-12	2.87973e-10	-0.34129	-0.339715
PIEZO1	16	88715338	88785220	-	CTU2	ENSG00000174177	cytosolic thiouridylase subunit 2 [Source:HGNC Symbol;Acc:HGNC:28005]	+	gene	overlapping	0	0.000259969	0.00312245	-0.345561	-0.339717
CBX8	17	79792132	79801683	-	CBX8	ENSG00000141570	chromobox 8 [Source:HGNC Symbol;Acc:HGNC:15962]	-	gene	overlapping	0	0.00340788	0.0248399	-0.349185	-0.3399
DCTN4	5	150708440	150759109	-	DCTN4	ENSG00000132912	dynactin subunit 4 [Source:HGNC Symbol;Acc:HGNC:15518]	-	gene	overlapping	0	8.6694e-05	0.00122505	-0.345008	-0.33996
DIRAS2	9	90609832	90643105	-	DIRAS2	ENSG00000165023	DIRAS family GTPase 2 [Source:HGNC Symbol;Acc:HGNC:19323]	-	gene	overlapping	0	0.00695502	0.0433123	-6.02376	-0.340655
IVD	15	40405795	40435947	+	IVD	ENSG00000128928	isovaleryl-CoA dehydrogenase [Source:HGNC Symbol;Acc:HGNC:6186]	+	gene	overlapping	0	1.63469e-07	5.21777e-06	-0.343902	-0.341075
MGLL	3	127689062	127823250	-	MGLL	ENSG00000074416	monoglyceride lipase [Source:HGNC Symbol;Acc:HGNC:17038]	-	gene	overlapping	0	0.00623904	0.0397042	-0.353246	-0.342273
COPS4	4	83034447	83075818	+	COPS4	ENSG00000138663	COP9 signalosome subunit 4 [Source:HGNC Symbol;Acc:HGNC:16702]	+	gene	overlapping	0	0.00332864	0.0243788	-0.35193	-0.342473
NAT10	11	34105602	34147670	+	NAT10	ENSG00000135372	N-acetyltransferase 10 [Source:HGNC Symbol;Acc:HGNC:29830]	+	gene	overlapping	0	3.21199e-05	0.000530652	-0.34722	-0.34263
CBL	11	119206276	119313926	+	CBL	ENSG00000110395	Cbl proto-oncogene [Source:HGNC Symbol;Acc:HGNC:1541]	+	gene	overlapping	0	0.00214124	0.0171876	-0.351741	-0.343089
JMJD4	1	227730425	227735411	-	SNAP47	ENSG00000143740	synaptosome associated protein 47 [Source:HGNC Symbol;Acc:HGNC:30669]	+	gene	overlapping	0	0.000162681	0.00209401	-0.348773	-0.343131
DLG3	X	70444861	70505490	+	DLG3	ENSG00000082458	discs large MAGUK scaffold protein 3 [Source:HGNC Symbol;Acc:HGNC:2902]	+	gene	overlapping	0	0.00427006	0.0297224	-0.35345	-0.343353
HSPA4	5	133051962	133106449	+	HSPA4	ENSG00000170606	heat shock protein family A (Hsp70) member 4 [Source:HGNC Symbol;Acc:HGNC:5237]	+	gene	overlapping	0	1.48309e-15	1.74947e-13	-0.344971	-0.343736
SERPINB6	6	2948159	2972165	-	SERPINB6	ENSG00000124570	serpin family B member 6 [Source:HGNC Symbol;Acc:HGNC:8950]	-	gene	overlapping	0	0.00161329	0.0137116	-0.352049	-0.343815
ESRG	3	54632122	54639857	-	CACNA2D3	ENSG00000157445	calcium voltage-gated channel auxiliary subunit alpha2delta 3 [Source:HGNC Symbol;Acc:HGNC:15460]	+	gene	overlapping	0	0.00458355	0.0313768	-6.31221	-0.344165
OSBPL5	11	3087116	3166739	-	OSBPL5	ENSG00000021762	oxysterol binding protein like 5 [Source:HGNC Symbol;Acc:HGNC:16392]	-	gene	overlapping	0	0.00239925	0.0187892	-0.353365	-0.344398
CACNG6	19	53992288	54012669	+	CACNG6	ENSG00000130433	calcium voltage-gated channel auxiliary subunit gamma 6 [Source:HGNC Symbol;Acc:HGNC:13625]	+	gene	overlapping	0	0.00484407	0.0328046	-6.26306	-0.345104
GOLPH3L	1	150646225	150697144	-	GOLPH3L	ENSG00000143457	golgi phosphoprotein 3 like [Source:HGNC Symbol;Acc:HGNC:24882]	-	gene	overlapping	0	0.000666756	0.00674434	-0.352282	-0.345171
TMX3	18	68673688	68715298	-	TMX3	ENSG00000166479	thioredoxin related transmembrane protein 3 [Source:HGNC Symbol;Acc:HGNC:24718]	-	gene	overlapping	0	3.46374e-05	0.000566873	-0.350511	-0.345749
NMT1	17	45051610	45109016	+	DCAKD	ENSG00000172992	dephospho-CoA kinase domain containing [Source:HGNC Symbol;Acc:HGNC:26238]	-	gene	overlapping	0	9.07147e-07	2.40769e-05	-0.349575	-0.346203
KHSRP	19	6413348	6424794	-	KHSRP	ENSG00000088247	KH-type splicing regulatory protein [Source:HGNC Symbol;Acc:HGNC:6316]	-	gene	overlapping	0	1.85127e-05	0.000328281	-0.350799	-0.346333
NUDT18	8	22106872	22109419	-	NUDT18	ENSG00000275074	nudix hydrolase 18 [Source:HGNC Symbol;Acc:HGNC:26194]	-	gene	overlapping	0	0.00811015	0.0486342	-0.35857	-0.346359
DGUOK	2	73926826	73958961	+	DGUOK	ENSG00000114956	deoxyguanosine kinase [Source:HGNC Symbol;Acc:HGNC:2858]	+	gene	overlapping	0	2.77832e-07	8.38579e-06	-0.349985	-0.346893
HIC2	22	21417404	21451463	+	HIC2	ENSG00000169635	HIC ZBTB transcriptional repressor 2 [Source:HGNC Symbol;Acc:HGNC:18595]	+	gene	overlapping	0	0.00110034	0.0101046	-0.354795	-0.346917
MAP3K14	17	45263121	45317040	-	MAP3K14-AS1	ENSG00000267278	MAP3K14 antisense RNA 1 [Source:HGNC Symbol;Acc:HGNC:44359]	+	gene	overlapping	0	0.00124837	0.0111793	-0.355681	-0.347573
SPTY2D1	11	18606401	18634791	-	SPTY2D1OS	ENSG00000247595	SPTY2D1 opposite strand [Source:HGNC Symbol;Acc:HGNC:44122]	+	gene	overlapping	0	0.00166595	0.0140856	-0.356913	-0.348287
KLHL15	X	23983720	24027186	-	KLHL15	ENSG00000174010	kelch like family member 15 [Source:HGNC Symbol;Acc:HGNC:29347]	-	gene	overlapping	0	0.000561544	0.00584725	-0.356706	-0.349528
ZNRF1	16	74999030	75110994	+	WDR59	ENSG00000103091	WD repeat domain 59 [Source:HGNC Symbol;Acc:HGNC:25706]	-	gene	overlapping	0	0.000839191	0.00812182	-0.357532	-0.349827
TMEM54	1	32894594	32901438	-	HPCA	ENSG00000121905	hippocalcin [Source:HGNC Symbol;Acc:HGNC:5144]	+	gene	overlapping	0	0.00134467	0.0118706	-0.358924	-0.350482
GTPBP10	7	90335223	90391455	+	GTPBP10	ENSG00000105793	GTP binding protein 10 [Source:HGNC Symbol;Acc:HGNC:25106]	+	gene	overlapping	0	3.35016e-05	0.000551614	-0.355783	-0.350826
AC010487.3	19	52880663	52962768	-	ZNF468	ENSG00000204604	zinc finger protein 468 [Source:HGNC Symbol;Acc:HGNC:33105]	-	gene	overlapping	0	0.00475874	0.0323404	-0.362356	-0.351245
AQR	15	34851782	34969839	-	AQR	ENSG00000021776	aquarius intron-binding spliceosomal factor [Source:HGNC Symbol;Acc:HGNC:29513]	-	gene	overlapping	0	1.0829e-05	0.000205297	-0.355786	-0.351369
MED9	17	17476986	17493226	+	MED9	ENSG00000141026	mediator complex subunit 9 [Source:HGNC Symbol;Acc:HGNC:25487]	+	gene	overlapping	0	0.00043091	0.00471181	-0.358974	-0.35194
AKAP11	13	42272153	42323267	+	AKAP11	ENSG00000023516	A-kinase anchoring protein 11 [Source:HGNC Symbol;Acc:HGNC:369]	+	gene	overlapping	0	1.14446e-09	5.92065e-08	-0.354502	-0.352207
DNAJC13	3	132417526	132539032	+	DNAJC13	ENSG00000138246	DnaJ heat shock protein family (Hsp40) member C13 [Source:HGNC Symbol;Acc:HGNC:30343]	+	gene	overlapping	0	0.00185835	0.0153405	-0.361682	-0.352531
BLOC1S2	10	100273280	100286712	-	BLOC1S2	ENSG00000196072	biogenesis of lysosomal organelles complex 1 subunit 2 [Source:HGNC Symbol;Acc:HGNC:20984]	-	gene	overlapping	0	0.00255038	0.0197261	-0.362301	-0.352532
UTP20	12	101280109	101386616	+	UTP20	ENSG00000120800	UTP20, small subunit processome component [Source:HGNC Symbol;Acc:HGNC:17897]	+	gene	overlapping	0	0.00163447	0.0138674	-0.361484	-0.352559
SMARCD2	17	63832081	63843065	-	SMARCD2	ENSG00000108604	SWI/SNF related, matrix associated, actin dependent regulator of chromatin, subfamily d, member 2 [Source:HGNC Symbol;Acc:HGNC:11107]	-	gene	overlapping	0	0.00388165	0.0276817	-0.363794	-0.353026
AC037459.4	8	22565997	22567171	-	SORBS3	ENSG00000120896	sorbin and SH3 domain containing 3 [Source:HGNC Symbol;Acc:HGNC:30907]	+	gene	overlapping	0	2.22966e-05	0.000388053	-0.358188	-0.353344
MYCBP2-AS1	13	77026767	77129717	+	AC001226.2	ENSG00000283208	No description	+	gene	overlapping	0	0.00260968	0.0200513	-0.363749	-0.353816
METTL16	17	2405562	2511891	-	METTL16	ENSG00000127804	methyltransferase like 16 [Source:HGNC Symbol;Acc:HGNC:28484]	-	gene	overlapping	0	0.00203513	0.0164986	-0.363438	-0.353995
SHKBP1	19	40576851	40591399	+	SHKBP1	ENSG00000160410	SH3KBP1 binding protein 1 [Source:HGNC Symbol;Acc:HGNC:19214]	+	gene	overlapping	0	4.8869e-08	1.77572e-06	-0.357156	-0.354238
NFS1	20	35668055	35699359	-	AL109827.1	ENSG00000272897	No description	-	gene	overlapping	0	1.05745e-05	0.000200783	-0.359803	-0.35525
TOP1	20	41028818	41124487	+	TOP1	ENSG00000198900	DNA topoisomerase I [Source:HGNC Symbol;Acc:HGNC:11986]	+	gene	overlapping	0	1.96909e-05	0.000346657	-0.361487	-0.356574
TKFC	11	61333210	61353295	+	DDB1	ENSG00000167986	damage specific DNA binding protein 1 [Source:HGNC Symbol;Acc:HGNC:2717]	-	gene	overlapping	0	4.60532e-05	0.000718755	-0.362036	-0.356624
AP1G1	16	71729000	71809201	-	AP1G1	ENSG00000166747	adaptor related protein complex 1 subunit gamma 1 [Source:HGNC Symbol;Acc:HGNC:555]	-	gene	overlapping	0	1.24595e-07	4.1113e-06	-0.359878	-0.356702
SLC2A4RG	20	63739861	63743505	+	AL121845.2	ENSG00000273047	No description	+	gene	overlapping	0	0.00496239	0.0333255	-0.370002	-0.358067
PSMD1	2	231056864	231172827	+	PSMD1	ENSG00000173692	proteasome 26S subunit, non-ATPase 1 [Source:HGNC Symbol;Acc:HGNC:9554]	+	gene	overlapping	0	4.33581e-08	1.59206e-06	-0.361196	-0.358203
LINC00205	21	45288050	45297806	+	LINC00205	ENSG00000223768	long intergenic non-protein coding RNA 205 [Source:HGNC Symbol;Acc:HGNC:16420]	+	gene	overlapping	0	8.64604e-05	0.00122388	-0.364432	-0.358494
BTN3A1	6	26402237	26415216	+	BTN3A1	ENSG00000026950	butyrophilin subfamily 3 member A1 [Source:HGNC Symbol;Acc:HGNC:1138]	+	gene	overlapping	0	0.0014307	0.0124639	-0.368543	-0.359313
CASP6	4	109688622	109703583	-	MCUB	ENSG00000005059	mitochondrial calcium uniporter dominant negative beta subunit [Source:HGNC Symbol;Acc:HGNC:26076]	+	gene	overlapping	0	9.44219e-06	0.000183129	-0.364671	-0.359985
MBOAT2	2	8852690	9003813	-	MBOAT2	ENSG00000143797	membrane bound O-acyltransferase domain containing 2 [Source:HGNC Symbol;Acc:HGNC:25193]	-	gene	overlapping	0	3.61123e-05	0.000586297	-0.366125	-0.36068
EIF2AK1	7	6022244	6059230	-	AIMP2	ENSG00000106305	aminoacyl tRNA synthetase complex interacting multifunctional protein 2 [Source:HGNC Symbol;Acc:HGNC:20609]	+	gene	overlapping	0	5.21999e-15	5.82017e-13	-0.363743	-0.362237
ZNF280C	X	130202711	130268899	-	ZNF280C	ENSG00000056277	zinc finger protein 280C [Source:HGNC Symbol;Acc:HGNC:25955]	-	gene	overlapping	0	0.00351439	0.0255193	-0.37412	-0.362665
ZSWIM3	20	45857617	45879122	+	ZSWIM3	ENSG00000132801	zinc finger SWIM-type containing 3 [Source:HGNC Symbol;Acc:HGNC:16157]	+	gene	overlapping	0	0.00594324	0.03818	-0.375809	-0.362813
NUDT21	16	56429133	56452199	-	NUDT21	ENSG00000167005	nudix hydrolase 21 [Source:HGNC Symbol;Acc:HGNC:13870]	-	gene	overlapping	0	5.00237e-05	0.000769193	-0.368737	-0.362971
CLCN2	3	184346185	184361651	-	FAM131A	ENSG00000175182	family with sequence similarity 131 member A [Source:HGNC Symbol;Acc:HGNC:28308]	+	gene	overlapping	0	0.00830606	0.049528	-0.378009	-0.363684
CC2D2A	4	15469865	15601557	+	CC2D2A	ENSG00000048342	coiled-coil and C2 domain containing 2A [Source:HGNC Symbol;Acc:HGNC:29253]	+	gene	overlapping	0	1.95052e-08	7.95178e-07	-0.366781	-0.3638
TNRC6B	22	40044817	40335808	+	TNRC6B	ENSG00000100354	trinucleotide repeat containing 6B [Source:HGNC Symbol;Acc:HGNC:29190]	+	gene	overlapping	0	0.00213113	0.0171251	-0.374184	-0.363806
GPC1	2	240435671	240468078	+	GPC1	ENSG00000063660	glypican 1 [Source:HGNC Symbol;Acc:HGNC:4449]	+	gene	overlapping	0	1.47702e-12	1.21844e-10	-0.365965	-0.364094
SPATS2	12	49366584	49527424	+	SPATS2	ENSG00000123352	spermatogenesis associated serine rich 2 [Source:HGNC Symbol;Acc:HGNC:18650]	+	gene	overlapping	0	8.22952e-06	0.000162843	-0.369193	-0.364391
TTC5	14	20256558	20305994	-	TTC5	ENSG00000136319	tetratricopeptide repeat domain 5 [Source:HGNC Symbol;Acc:HGNC:19274]	-	gene	overlapping	0	5.99105e-07	1.66997e-05	-0.368876	-0.365047
LIG3	17	34980494	35009743	+	CCT6B	ENSG00000132141	chaperonin containing TCP1 subunit 6B [Source:HGNC Symbol;Acc:HGNC:1621]	-	gene	overlapping	0	0.00260052	0.0200188	-0.376308	-0.365349
HNRNPUL1	19	41262496	41307598	+	HNRNPUL1	ENSG00000105323	heterogeneous nuclear ribonucleoprotein U like 1 [Source:HGNC Symbol;Acc:HGNC:17011]	+	gene	overlapping	0	0.00556277	0.036382	-0.379631	-0.366429
NFE2L1	17	48048329	48061487	+	NFE2L1	ENSG00000082641	nuclear factor, erythroid 2 like 1 [Source:HGNC Symbol;Acc:HGNC:7781]	+	gene	overlapping	0	0.0013149	0.0116753	-0.376242	-0.366581
STX17	9	99906633	99970341	+	STX17	ENSG00000136874	syntaxin 17 [Source:HGNC Symbol;Acc:HGNC:11432]	+	gene	overlapping	0	0.000117277	0.00158652	-0.373264	-0.366642
PRMT7	16	68310974	68358563	+	PRMT7	ENSG00000132600	protein arginine methyltransferase 7 [Source:HGNC Symbol;Acc:HGNC:25557]	+	gene	overlapping	0	1.51977e-06	3.75225e-05	-0.371094	-0.366896
ARHGAP17	16	24919385	25015666	-	ARHGAP17	ENSG00000140750	Rho GTPase activating protein 17 [Source:HGNC Symbol;Acc:HGNC:18239]	-	gene	overlapping	0	0.000103005	0.00141859	-0.373458	-0.366935
IPP	1	45694324	45750650	-	TMEM69	ENSG00000159596	transmembrane protein 69 [Source:HGNC Symbol;Acc:HGNC:28035]	+	gene	overlapping	0	0.00134549	0.0118736	-0.376715	-0.366976
FAF1	1	50437028	50960263	-	FAF1	ENSG00000185104	Fas associated factor 1 [Source:HGNC Symbol;Acc:HGNC:3578]	-	gene	overlapping	0	8.03595e-05	0.00114951	-0.374509	-0.36813
SMUG1	12	54121277	54189008	-	AC023794.1	ENSG00000248265	No description	+	gene	overlapping	0	0.00561099	0.0366139	-0.384876	-0.371105
DISP1	1	222872271	223005995	+	AC093152.1	ENSG00000278610	No description	+	gene	overlapping	0	0.00307392	0.0229118	-0.383113	-0.371162
ZNF641	12	48337180	48351414	-	ZNF641	ENSG00000167528	zinc finger protein 641 [Source:HGNC Symbol;Acc:HGNC:31834]	-	gene	overlapping	0	0.00196616	0.0160417	-0.382077	-0.37121
PGAP1	2	196833004	196927796	-	PGAP1	ENSG00000197121	post-GPI attachment to proteins 1 [Source:HGNC Symbol;Acc:HGNC:25712]	-	gene	overlapping	0	0.000250889	0.00302352	-0.378923	-0.371277
DNAJC30	7	73680969	73683453	-	DNAJC30	ENSG00000176410	DnaJ heat shock protein family (Hsp40) member C30 [Source:HGNC Symbol;Acc:HGNC:16410]	-	gene	overlapping	0	0.00164797	0.0139626	-0.382155	-0.371625
SPDYA	2	28782517	28850611	+	PPP1CB	ENSG00000213639	protein phosphatase 1 catalytic subunit beta [Source:HGNC Symbol;Acc:HGNC:9282]	+	gene	overlapping	0	0.000434996	0.00474184	-0.380295	-0.371944
FBXO6	1	11664124	11674354	+	FBXO6	ENSG00000116663	F-box protein 6 [Source:HGNC Symbol;Acc:HGNC:13585]	+	gene	overlapping	0	0.000678008	0.00683833	-0.381081	-0.372081
PPP1R7	2	241149576	241183652	+	PASK	ENSG00000115687	PAS domain containing serine/threonine kinase [Source:HGNC Symbol;Acc:HGNC:17270]	-	gene	overlapping	0	1.4058e-07	4.54058e-06	-0.375824	-0.372179
AC074091.1	2	27583046	27635174	+	ZNF512	ENSG00000243943	zinc finger protein 512 [Source:HGNC Symbol;Acc:HGNC:29380]	+	gene	overlapping	0	1.19583e-05	0.000224614	-0.378038	-0.372698
PFKM	12	48105139	48146404	+	SENP1	ENSG00000079387	SUMO specific peptidase 1 [Source:HGNC Symbol;Acc:HGNC:17927]	-	gene	overlapping	0	0.000262613	0.00314337	-0.380657	-0.372861
KANSL3	2	96593170	96642787	-	KANSL3	ENSG00000114982	KAT8 regulatory NSL complex subunit 3 [Source:HGNC Symbol;Acc:HGNC:25473]	-	gene	overlapping	0	0.00741259	0.0454854	-0.388122	-0.373058
AL139095.4	6	7276031	7298872	+	SSR1	ENSG00000124783	signal sequence receptor subunit 1 [Source:HGNC Symbol;Acc:HGNC:11323]	-	gene	overlapping	0	0.00416475	0.0291723	-0.386733	-0.373645
ANXA11	10	80150889	80205572	-	ANXA11	ENSG00000122359	annexin A11 [Source:HGNC Symbol;Acc:HGNC:535]	-	gene	overlapping	0	1.55187e-05	0.000282367	-0.37936	-0.373823
MBTPS2	X	21839636	21885424	+	MBTPS2	ENSG00000012174	membrane bound transcription factor peptidase, site 2 [Source:HGNC Symbol;Acc:HGNC:15455]	+	gene	overlapping	0	0.00116479	0.0105457	-0.383943	-0.373903
AC131160.1	3	183815568	183884889	-	AC131160.1	ENSG00000283765	No description	-	gene	overlapping	0	5.82617e-05	0.000878711	-0.380517	-0.374076
MSMP	9	35752990	35756613	-	RGP1	ENSG00000107185	RGP1 homolog, RAB6A GEF complex partner 1 [Source:HGNC Symbol;Acc:HGNC:21965]	+	gene	overlapping	0	0.00251458	0.0195296	-0.386101	-0.374366
EP400	12	131949920	132081102	+	EP400	ENSG00000183495	E1A binding protein p400 [Source:HGNC Symbol;Acc:HGNC:11958]	+	gene	overlapping	0	5.05879e-05	0.000775914	-0.380839	-0.374483
ZNF512	2	27582969	27623215	+	ZNF512	ENSG00000243943	zinc finger protein 512 [Source:HGNC Symbol;Acc:HGNC:29380]	+	gene	overlapping	0	4.28802e-08	1.58164e-06	-0.378414	-0.374976
CARNMT1	9	74981020	75028423	-	C9orf41-AS1	ENSG00000203321	C9orf41 antisense RNA 1 [Source:HGNC Symbol;Acc:HGNC:51188]	+	gene	overlapping	0	0.000114637	0.00155425	-0.383169	-0.376041
PARP10	8	143977153	144012772	-	PARP10	ENSG00000178685	poly(ADP-ribose) polymerase family member 10 [Source:HGNC Symbol;Acc:HGNC:25895]	-	gene	overlapping	0	7.38036e-07	2.00492e-05	-0.381978	-0.377657
RTTN	18	70003031	70205945	-	RTTN	ENSG00000176225	rotatin [Source:HGNC Symbol;Acc:HGNC:18654]	-	gene	overlapping	0	0.00200668	0.0163004	-0.389347	-0.377824
TRRAP	7	98877933	99050831	+	TRRAP	ENSG00000196367	transformation/transcription domain associated protein [Source:HGNC Symbol;Acc:HGNC:12347]	+	gene	overlapping	0	0.00108827	0.0100088	-0.388273	-0.37801
GALNT4	12	89519408	89524806	-	POC1B	ENSG00000139323	POC1 centriolar protein B [Source:HGNC Symbol;Acc:HGNC:30836]	-	gene	overlapping	0	0.000155671	0.00201761	-0.386133	-0.37855
PIK3CB	3	138652699	138834938	-	PIK3CB	ENSG00000051382	phosphatidylinositol-4,5-bisphosphate 3- kinase catalytic subunit beta [Source:HGNC Symbol;Acc:HGNC:8976]	-	gene	overlapping	0	0.00231979	0.0183316	-0.390978	-0.378988
GBF1	10	102245532	102382899	+	GBF1	ENSG00000107862	golgi brefeldin A resistant guanine nucleotide exchange factor 1 [Source:HGNC Symbol;Acc:HGNC:4181]	+	gene	overlapping	0	0.000695382	0.00697897	-0.389341	-0.379725
AL451165.2	6	34696317	34697470	+	C6orf106	ENSG00000196821	chromosome 6 open reading frame 106 [Source:HGNC Symbol;Acc:HGNC:21215]	-	gene	overlapping	0	0.00416997	0.0292006	-0.394148	-0.380315
PRKACA	19	14091688	14118084	-	PRKACA	ENSG00000072062	protein kinase cAMP-activated catalytic subunit alpha [Source:HGNC Symbol;Acc:HGNC:9380]	-	gene	overlapping	0	0.000378448	0.00425262	-0.390801	-0.38193
ANAPC1	2	111611639	111884690	-	AC017002.6	ENSG00000285016	No description	-	gene	overlapping	0	0.000781475	0.00764115	-0.391931	-0.381943
DMKN	19	35497220	35513658	-	DMKN	ENSG00000161249	dermokine [Source:HGNC Symbol;Acc:HGNC:25063]	-	gene	overlapping	0	0.00115334	0.0104575	-0.392722	-0.382003
EIF2AK4	15	39934146	40035591	+	EIF2AK4	ENSG00000128829	eukaryotic translation initiation factor 2 alpha kinase 4 [Source:HGNC Symbol;Acc:HGNC:19687]	+	gene	overlapping	0	0.00835529	0.0497487	-0.400065	-0.383124
PGAP2	11	3797724	3826371	+	NUP98	ENSG00000110713	nucleoporin 98 [Source:HGNC Symbol;Acc:HGNC:8068]	-	gene	overlapping	0	8.6954e-05	0.0012266	-0.390643	-0.38334
IRF4	6	391739	411447	+	IRF4	ENSG00000137265	interferon regulatory factor 4 [Source:HGNC Symbol;Acc:HGNC:6119]	+	gene	overlapping	0	0.00329833	0.0241763	-5.78659	-0.38343
UFL1	6	96521595	96555276	+	UFL1-AS1	ENSG00000233797	UFL1 antisense RNA 1 [Source:HGNC Symbol;Acc:HGNC:41007]	-	gene	overlapping	0	1.19585e-06	3.05122e-05	-0.38834	-0.383626
FOCAD	9	20658309	20995955	+	FOCAD	ENSG00000188352	focadhesin [Source:HGNC Symbol;Acc:HGNC:23377]	+	gene	overlapping	0	0.0052491	0.0348733	-0.39883	-0.383777
CEP192	18	12991362	13125052	+	CEP192	ENSG00000101639	centrosomal protein 192 [Source:HGNC Symbol;Acc:HGNC:25515]	+	gene	overlapping	0	0.00546758	0.035947	-0.39984	-0.38454
AL136531.2	20	1317571	1393096	-	SDCBP2	ENSG00000125775	syndecan binding protein 2 [Source:HGNC Symbol;Acc:HGNC:15756]	-	gene	overlapping	0	0.00376626	0.0270086	-0.398873	-0.384854
TFAP4	16	4257186	4273075	-	TFAP4	ENSG00000090447	transcription factor AP-4 [Source:HGNC Symbol;Acc:HGNC:11745]	-	gene	overlapping	0	0.00549029	0.0360479	-0.402636	-0.387006
SARM1	17	28364356	28404049	+	AC002094.1	ENSG00000258924	No description	+	gene	overlapping	0	1.31362e-07	4.29398e-06	-0.39114	-0.387056
ROCK2	2	11179761	11348330	-	ROCK2	ENSG00000134318	Rho associated coiled-coil containing protein kinase 2 [Source:HGNC Symbol;Acc:HGNC:10252]	-	gene	overlapping	0	0.00781881	0.0474217	-0.404814	-0.387561
DPF2	11	65333754	65353249	+	DPF2	ENSG00000133884	double PHD fingers 2 [Source:HGNC Symbol;Acc:HGNC:9964]	+	gene	overlapping	0	1.85761e-11	1.33409e-09	-0.390861	-0.388333
NDUFAF1	15	41387349	41402519	-	NDUFAF1	ENSG00000137806	NADH:ubiquinone oxidoreductase complex assembly factor 1 [Source:HGNC Symbol;Acc:HGNC:18828]	-	gene	overlapping	0	0.0008432	0.00814771	-0.399048	-0.388386
CDK12	17	39461511	39564907	+	CDK12	ENSG00000167258	cyclin dependent kinase 12 [Source:HGNC Symbol;Acc:HGNC:24224]	+	gene	overlapping	0	2.15049e-08	8.65084e-07	-0.393259	-0.389567
SLC22A5	5	132369752	132395614	+	MIR3936HG	ENSG00000233006	MIR3936 host gene [Source:HGNC Symbol;Acc:HGNC:40538]	-	gene	overlapping	0	0.00261308	0.0200649	-0.40318	-0.389757
ACSL4	X	109624244	109733403	-	KCNE5	ENSG00000176076	potassium voltage-gated channel subfamily E regulatory subunit 5 [Source:HGNC Symbol;Acc:HGNC:6241]	-	gene	overlapping	0	0.000421213	0.00463141	-0.400088	-0.390432
UBXN2A	2	23927285	24004909	+	UBXN2A	ENSG00000173960	UBX domain protein 2A [Source:HGNC Symbol;Acc:HGNC:27265]	+	gene	overlapping	0	0.000901387	0.00861114	-0.401448	-0.39047
ERC1	12	990509	1495933	+	AC004803.1	ENSG00000250132	No description	-	gene	overlapping	0	4.43068e-05	0.000695744	-0.397647	-0.390531
SHC1	1	154962298	154974395	-	PYGO2	ENSG00000163348	pygopus family PHD finger 2 [Source:HGNC Symbol;Acc:HGNC:30257]	-	gene	overlapping	0	1.32812e-12	1.10683e-10	-0.39308	-0.390772
MUT	6	49430360	49463191	-	MUT	ENSG00000146085	methylmalonyl-CoA mutase [Source:HGNC Symbol;Acc:HGNC:7526]	-	gene	overlapping	0	5.71778e-06	0.000119229	-0.397238	-0.391468
RABL3	3	120686681	120742993	-	RABL3	ENSG00000144840	RAB, member of RAS oncogene family like 3 [Source:HGNC Symbol;Acc:HGNC:18072]	-	gene	overlapping	0	2.72671e-06	6.21089e-05	-0.397041	-0.391649
SLX4	16	3581181	3611598	-	AC006111.1	ENSG00000261938	No description	+	gene	overlapping	0	0.00226999	0.0180139	-0.407549	-0.394053
EHD1	11	64851642	64888296	-	EHD1	ENSG00000110047	EH domain containing 1 [Source:HGNC Symbol;Acc:HGNC:3242]	-	gene	overlapping	0	1.03427e-11	7.65299e-10	-0.398047	-0.395445
KYAT3	1	88935773	88992953	-	KYAT3	ENSG00000137944	kynurenine aminotransferase 3 [Source:HGNC Symbol;Acc:HGNC:33238]	-	gene	overlapping	0	2.39668e-07	7.33359e-06	-0.400538	-0.395965
TMX2-CTNND1	11	57712605	57791586	+	TMX2	ENSG00000213593	thioredoxin related transmembrane protein 2 [Source:HGNC Symbol;Acc:HGNC:30739]	+	gene	overlapping	0	0.000164566	0.00211604	-0.40534	-0.39653
PABPC1L	20	44910062	44959035	+	PABPC1L	ENSG00000101104	poly(A) binding protein cytoplasmic 1 like [Source:HGNC Symbol;Acc:HGNC:15797]	+	gene	overlapping	0	0.00213135	0.0171251	-0.410524	-0.396894
AGPAT3	21	43865186	43986536	+	AGPAT3	ENSG00000160216	1-acylglycerol-3-phosphate O-acyltransferase 3 [Source:HGNC Symbol;Acc:HGNC:326]	+	gene	overlapping	0	0.000922725	0.00876356	-0.408847	-0.397223
TXLNA	1	32179686	32198285	+	TXLNA	ENSG00000084652	taxilin alpha [Source:HGNC Symbol;Acc:HGNC:30685]	+	gene	overlapping	0	4.16842e-15	4.73679e-13	-0.39966	-0.397678
QDPR	4	17460261	17512234	-	QDPR	ENSG00000151552	quinoid dihydropteridine reductase [Source:HGNC Symbol;Acc:HGNC:9752]	-	gene	overlapping	0	6.3368e-10	3.46157e-08	-0.40176	-0.398526
ERCC6L2	9	95875701	96014571	+	LINC00476	ENSG00000175611	long intergenic non-protein coding RNA 476 [Source:HGNC Symbol;Acc:HGNC:27858]	-	gene	overlapping	0	5.12178e-06	0.000108656	-0.404621	-0.398586
ZCCHC9	5	81301590	81313297	+	ZCCHC9	ENSG00000131732	zinc finger CCHC-type containing 9 [Source:HGNC Symbol;Acc:HGNC:25424]	+	gene	overlapping	0	1.72292e-05	0.000309583	-0.405525	-0.398703
PDP1	8	93857807	93926066	+	PDP1	ENSG00000164951	pyruvate dehyrogenase phosphatase catalytic subunit 1 [Source:HGNC Symbol;Acc:HGNC:9279]	+	gene	overlapping	0	0.00289903	0.0218753	-0.413673	-0.398883
CLCN3	4	169612633	169723673	+	CLCN3	ENSG00000109572	chloride voltage-gated channel 3 [Source:HGNC Symbol;Acc:HGNC:2021]	+	gene	overlapping	0	3.87897e-05	0.00062028	-0.407127	-0.399607
PLPP6	9	4662315	4665258	+	SPATA6L	ENSG00000106686	spermatogenesis associated 6 like [Source:HGNC Symbol;Acc:HGNC:25472]	-	gene	overlapping	0	0.00246912	0.0192255	-0.414507	-0.400078
EEF1AKMT2	10	124748149	124791870	-	AC068896.1	ENSG00000258539	No description	-	gene	overlapping	0	0.00318055	0.023527	-0.415652	-0.400387
EDEM1	3	5187646	5219957	+	AC026202.3	ENSG00000268509	No description	-	gene	overlapping	0	1.7993e-15	2.07242e-13	-0.403233	-0.401251
TTF2	1	117060303	117107453	+	TTF2	ENSG00000116830	transcription termination factor 2 [Source:HGNC Symbol;Acc:HGNC:12398]	+	gene	overlapping	0	0.00259272	0.019965	-0.416265	-0.401538
ACSS2	20	34872146	34927962	+	GGT7	ENSG00000131067	gamma-glutamyltransferase 7 [Source:HGNC Symbol;Acc:HGNC:4259]	-	gene	overlapping	0	0.000248554	0.0030001	-0.411475	-0.401736
GCOM1	15	57591908	57714745	+	GCOM1	ENSG00000137878	GRINL1A complex locus 1 [Source:HGNC Symbol;Acc:HGNC:26424]	+	gene	overlapping	0	8.20757e-06	0.000162541	-0.409374	-0.40285
GFPT2	5	180300690	180353387	-	GFPT2	ENSG00000131459	glutamine-fructose-6-phosphate transaminase 2 [Source:HGNC Symbol;Acc:HGNC:4242]	-	gene	overlapping	0	0.00712857	0.0442138	-0.422179	-0.403104
THNSL1	10	25016658	25026664	+	ENKUR	ENSG00000151023	enkurin, TRPC channel interacting protein [Source:HGNC Symbol;Acc:HGNC:28388]	-	gene	overlapping	0	0.0052811	0.0350228	-0.420929	-0.403303
RAB30	11	82973133	83071923	-	AP000893.2	ENSG00000254698	No description	-	gene	overlapping	0	0.000899724	0.00860198	-0.415864	-0.403695
DAGLA	11	61680433	61747001	+	DAGLA	ENSG00000134780	diacylglycerol lipase alpha [Source:HGNC Symbol;Acc:HGNC:1165]	+	gene	overlapping	0	0.000537365	0.00563633	-0.414867	-0.403728
NAV3	12	77324641	78213008	+	NAV3	ENSG00000067798	neuron navigator 3 [Source:HGNC Symbol;Acc:HGNC:15998]	+	gene	overlapping	0	0.00103858	0.00962796	-0.416624	-0.404094
GTF2I	7	74657667	74760692	+	GTF2I	ENSG00000263001	general transcription factor IIi [Source:HGNC Symbol;Acc:HGNC:4659]	+	gene	overlapping	0	8.55938e-06	0.000168551	-0.410817	-0.404199
ATP7A	X	77910656	78050395	+	ATP7A	ENSG00000165240	ATPase copper transporting alpha [Source:HGNC Symbol;Acc:HGNC:869]	+	gene	overlapping	0	0.00632676	0.0401473	-0.423577	-0.404842
DPH6	15	35217345	35546193	-	ANP32AP1	ENSG00000259516	acidic nuclear phosphoprotein 32 family member A pseudogene 1 [Source:HGNC Symbol;Acc:HGNC:42949]	+	gene	overlapping	0	0.000406364	0.00449647	-0.415648	-0.404906
AC007780.1	17	68413623	68524949	+	ARSG	ENSG00000141337	arylsulfatase G [Source:HGNC Symbol;Acc:HGNC:24102]	+	gene	overlapping	0	0.000988516	0.00926231	-0.417528	-0.405019
IQSEC2	X	53225828	53321350	-	IQSEC2	ENSG00000124313	IQ motif and Sec7 domain 2 [Source:HGNC Symbol;Acc:HGNC:29059]	-	gene	overlapping	0	0.00109659	0.0100739	-0.417935	-0.405168
DCXR	17	82035136	82037732	-	DCXR	ENSG00000169738	dicarbonyl and L-xylulose reductase [Source:HGNC Symbol;Acc:HGNC:18985]	-	gene	overlapping	0	0.00250073	0.0194406	-0.420313	-0.405264
TTPAL	20	44475886	44494603	+	TTPAL	ENSG00000124120	alpha tocopherol transfer protein like [Source:HGNC Symbol;Acc:HGNC:16114]	+	gene	overlapping	0	2.55937e-10	1.51319e-08	-0.408963	-0.405702
HUWE1	X	53532096	53686729	-	HUWE1	ENSG00000086758	HECT, UBA and WWE domain containing 1, E3 ubiquitin protein ligase [Source:HGNC Symbol;Acc:HGNC:30892]	-	gene	overlapping	0	1.75807e-09	8.94343e-08	-0.409517	-0.405906
STRADB	2	201387858	201480846	+	TRAK2	ENSG00000115993	trafficking kinesin protein 2 [Source:HGNC Symbol;Acc:HGNC:13206]	-	gene	overlapping	0	3.96289e-13	3.49335e-11	-0.409125	-0.406642
RPTOR	17	80544819	80966371	+	RPTOR	ENSG00000141564	regulatory associated protein of MTOR complex 1 [Source:HGNC Symbol;Acc:HGNC:30287]	+	gene	overlapping	0	0.000563213	0.00586212	-0.418161	-0.406672
AC087276.2	11	43328748	43359296	-	API5	ENSG00000166181	apoptosis inhibitor 5 [Source:HGNC Symbol;Acc:HGNC:594]	+	gene	overlapping	0	0.0055532	0.0363339	-0.42523	-0.406855
HMBS	11	119084866	119093549	+	HMBS	ENSG00000256269	hydroxymethylbilane synthase [Source:HGNC Symbol;Acc:HGNC:4982]	+	gene	overlapping	0	0.00192865	0.0157874	-0.421308	-0.406881
TSC22D4	7	100463359	100479279	-	C7orf61	ENSG00000185955	chromosome 7 open reading frame 61 [Source:HGNC Symbol;Acc:HGNC:22135]	-	gene	overlapping	0	0.000256974	0.00308799	-0.418052	-0.4078
ST20-AS1	15	79922771	79926993	+	ST20-MTHFS	ENSG00000259332	ST20-MTHFS readthrough [Source:HGNC Symbol;Acc:HGNC:44655]	-	gene	overlapping	0	0.000653403	0.0066462	-0.42021	-0.408281
AC015813.5	17	58006674	58008187	+	SRSF1	ENSG00000136450	serine and arginine rich splicing factor 1 [Source:HGNC Symbol;Acc:HGNC:10780]	-	gene	overlapping	0	0.0041151	0.0289075	-0.425563	-0.408308
NF1	17	31094927	31382116	+	AC138207.2	ENSG00000264107	No description	-	gene	overlapping	0	0.00329902	0.0241763	-0.426368	-0.409788
SUOX	12	55997180	56006641	+	SUOX	ENSG00000139531	sulfite oxidase [Source:HGNC Symbol;Acc:HGNC:11460]	+	gene	overlapping	0	7.02845e-05	0.00102952	-0.418589	-0.409853
PLA2G4B	15	41837775	41848147	+	JMJD7-PLA2G4B	ENSG00000168970	JMJD7-PLA2G4B readthrough [Source:HGNC Symbol;Acc:HGNC:34449]	+	gene	overlapping	0	0.00155288	0.013272	-0.424063	-0.409917
RND3	2	150468195	150539011	-	RND3	ENSG00000115963	Rho family GTPase 3 [Source:HGNC Symbol;Acc:HGNC:671]	-	gene	overlapping	0	3.91025e-05	0.000624464	-0.418067	-0.409927
GPRIN1	5	176595802	176610133	-	CDHR2	ENSG00000074276	cadherin related family member 2 [Source:HGNC Symbol;Acc:HGNC:18231]	+	gene	overlapping	0	0.00316633	0.0234574	-0.426484	-0.410034
ATP6V1A	3	113747019	113812056	+	AC108693.2	ENSG00000242659	No description	-	gene	overlapping	0	0.00150205	0.0129281	-0.424815	-0.410679
CTR9	11	10750987	10801625	+	CTR9	ENSG00000198730	CTR9 homolog, Paf1/RNA polymerase II complex component [Source:HGNC Symbol;Acc:HGNC:16850]	+	gene	overlapping	0	0.00507152	0.0339542	-0.42986	-0.411264
MGMT	10	129467184	129768007	+	MGMT	ENSG00000170430	O-6-methylguanine-DNA methyltransferase [Source:HGNC Symbol;Acc:HGNC:7059]	+	gene	overlapping	0	0.000927691	0.00880045	-0.424693	-0.411677
GOT2	16	58707131	58734357	-	GOT2	ENSG00000125166	glutamic-oxaloacetic transaminase 2 [Source:HGNC Symbol;Acc:HGNC:4433]	-	gene	overlapping	0	0.00596051	0.0382607	-0.431564	-0.412065
STAG2	X	123960212	124422664	+	AL121601.1	ENSG00000232412	No description	-	gene	overlapping	0	0.000952853	0.00899024	-0.425374	-0.412246
GIT2	12	109929792	109996389	-	TCHP	ENSG00000139437	trichoplein keratin filament binding [Source:HGNC Symbol;Acc:HGNC:28135]	+	gene	overlapping	0	2.90199e-05	0.000487351	-0.420528	-0.412508
AC025257.1	12	74538145	74538633	-	ATXN7L3B	ENSG00000253719	ataxin 7 like 3B [Source:HGNC Symbol;Acc:HGNC:37931]	+	gene	overlapping	0	0.000809878	0.00787558	-0.426733	-0.413824
MSRB2	10	23095506	23122013	+	MSRB2	ENSG00000148450	methionine sulfoxide reductase B2 [Source:HGNC Symbol;Acc:HGNC:17061]	+	gene	overlapping	0	0.000114039	0.00154787	-0.425905	-0.41616
CHD6	20	41402101	41618494	-	CHD6	ENSG00000124177	chromodomain helicase DNA binding protein 6 [Source:HGNC Symbol;Acc:HGNC:19057]	-	gene	overlapping	0	5.58619e-05	0.000847754	-0.425982	-0.417023
ADPGK	15	72751369	72785846	-	ADPGK	ENSG00000159322	ADP dependent glucokinase [Source:HGNC Symbol;Acc:HGNC:25250]	-	gene	overlapping	0	3.2376e-12	2.5177e-10	-0.420659	-0.417732
AGAP9	10	47501854	47523638	-	AL591684.1	ENSG00000224919	No description	+	gene	overlapping	0	0.000100631	0.00139298	-0.427534	-0.417834
PEX12	17	35574795	35578863	-	LINC02001	ENSG00000267321	long intergenic non-protein coding RNA 2001 [Source:HGNC Symbol;Acc:HGNC:52836]	+	gene	overlapping	0	0.00689605	0.0430109	-0.439216	-0.418003
FLVCR1	1	212858255	212899363	+	FLVCR1	ENSG00000162769	feline leukemia virus subgroup C cellular receptor 1 [Source:HGNC Symbol;Acc:HGNC:24682]	+	gene	overlapping	0	0.00049185	0.00523768	-0.43042	-0.41816
FAF2	5	176447628	176510074	+	FAF2	ENSG00000113194	Fas associated factor family member 2 [Source:HGNC Symbol;Acc:HGNC:24666]	+	gene	overlapping	0	0.000135492	0.00179075	-0.429657	-0.419438
PIM3	22	49960513	49964080	+	PIM3	ENSG00000198355	Pim-3 proto-oncogene, serine/threonine kinase [Source:HGNC Symbol;Acc:HGNC:19310]	+	gene	overlapping	0	0.00352978	0.0256138	-0.438838	-0.42055
AC016727.1	2	61471188	61484130	+	AC016727.1	ENSG00000270820	No description	+	gene	overlapping	0	0.00739492	0.0454234	-0.443111	-0.420984
AP002761.3	11	73307235	73309361	-	AP002761.3	ENSG00000257038	No description	-	gene	overlapping	0	0.00120468	0.0108506	-0.436241	-0.421543
COPG2	7	130506238	130668748	-	MEST	ENSG00000106484	mesoderm specific transcript [Source:HGNC Symbol;Acc:HGNC:7028]	+	gene	overlapping	0	4.71955e-07	1.34629e-05	-0.427429	-0.421594
VAC14	16	70687439	70801161	-	VAC14	ENSG00000103043	Vac14, PIKFYVE complex component [Source:HGNC Symbol;Acc:HGNC:25507]	-	gene	overlapping	0	9.51822e-05	0.00132733	-0.431735	-0.421814
GTF2H3	12	123633739	123662606	+	EIF2B1	ENSG00000111361	eukaryotic translation initiation factor 2B subunit alpha [Source:HGNC Symbol;Acc:HGNC:3257]	-	gene	overlapping	0	1.78812e-09	9.03982e-08	-0.428115	-0.423991
S100A3	1	153547329	153549372	-	S100A4	ENSG00000196154	S100 calcium binding protein A4 [Source:HGNC Symbol;Acc:HGNC:10494]	-	gene	overlapping	0	0.0032272	0.0238053	-0.442726	-0.424314
DMXL2	15	51447711	51622833	-	AC066613.2	ENSG00000259678	No description	+	gene	overlapping	0	2.40723e-12	1.91835e-10	-0.427654	-0.424615
AC004707.1	17	50396438	50397888	+	LRRC59	ENSG00000108829	leucine rich repeat containing 59 [Source:HGNC Symbol;Acc:HGNC:28817]	-	gene	overlapping	0	0.00110957	0.0101626	-0.439824	-0.42498
EPG5	18	45847609	45967274	-	EPG5	ENSG00000152223	ectopic P-granules autophagy protein 5 homolog [Source:HGNC Symbol;Acc:HGNC:29331]	-	gene	overlapping	0	0.00787279	0.0476253	-0.448396	-0.425139
LRPPRC	2	43886508	43996005	-	LRPPRC	ENSG00000138095	leucine rich pentatricopeptide repeat containing [Source:HGNC Symbol;Acc:HGNC:15714]	-	gene	overlapping	0	1.48781e-05	0.00027152	-0.433463	-0.425274
CAPN1	11	65180566	65212006	+	AP003068.2	ENSG00000254614	No description	-	gene	overlapping	0	0.000360237	0.00408749	-0.437597	-0.4253
FNDC3A	13	48975912	49209779	+	AL161421.1	ENSG00000275202	No description	-	gene	overlapping	0	1.23765e-15	1.48872e-13	-0.428198	-0.425853
AC099676.1	1	201995696	201996352	-	RNPEP	ENSG00000176393	arginyl aminopeptidase [Source:HGNC Symbol;Acc:HGNC:10078]	+	gene	overlapping	0	0.0013721	0.0120616	-0.441969	-0.426334
MYCBP2	13	77044655	77327050	-	AC001226.2	ENSG00000283208	No description	+	gene	overlapping	0	0.00023521	0.00285597	-0.43801	-0.426387
SLC35D2	9	96320706	96383710	-	AL160269.1	ENSG00000285269	solute carrier family 35 member D2 [Source:NCBI gene;Acc:11046]	-	gene	overlapping	0	1.67499e-08	6.90081e-07	-0.431408	-0.426614
RPAP1	15	41517176	41544269	-	RPAP1	ENSG00000103932	RNA polymerase II associated protein 1 [Source:HGNC Symbol;Acc:HGNC:24567]	-	gene	overlapping	0	0.00424769	0.0296005	-0.446918	-0.426884
USP24	1	55066359	55215113	-	USP24	ENSG00000162402	ubiquitin specific peptidase 24 [Source:HGNC Symbol;Acc:HGNC:12623]	-	gene	overlapping	0	1.23716e-05	0.000231308	-0.436119	-0.427932
TIGD1	2	232547968	232550592	-	TIGD1	ENSG00000221944	tigger transposable element derived 1 [Source:HGNC Symbol;Acc:HGNC:14523]	-	gene	overlapping	0	0.0046245	0.0315882	-0.449214	-0.428482
SLC46A1	17	28394756	28407197	-	SARM1	ENSG00000004139	sterile alpha and TIR motif containing 1 [Source:HGNC Symbol;Acc:HGNC:17074]	+	gene	overlapping	0	9.80712e-10	5.19458e-08	-0.432628	-0.428505
ADAL	15	43330657	43354555	+	ADAL	ENSG00000168803	adenosine deaminase like [Source:HGNC Symbol;Acc:HGNC:31853]	+	gene	overlapping	0	2.47686e-05	0.000425914	-0.437785	-0.428902
AC068896.1	10	124617080	124791727	-	LHPP	ENSG00000107902	phospholysine phosphohistidine inorganic pyrophosphate phosphatase [Source:HGNC Symbol;Acc:HGNC:30042]	+	gene	overlapping	0	0.00125331	0.01121	-0.445787	-0.430025
RGS10	10	119499828	119542708	-	RGS10	ENSG00000148908	regulator of G protein signaling 10 [Source:HGNC Symbol;Acc:HGNC:9992]	-	gene	overlapping	0	1.16877e-06	2.99151e-05	-0.436877	-0.430196
FKTN	9	105558130	105641118	+	FKTN	ENSG00000106692	fukutin [Source:HGNC Symbol;Acc:HGNC:3622]	+	gene	overlapping	0	5.78595e-06	0.000120342	-0.438263	-0.430531
ABHD16B	20	63861498	63862988	+	AL118506.1	ENSG00000268858	No description	-	gene	overlapping	0	0.00245584	0.019137	-0.449078	-0.430886
SLF2	10	100912569	100965136	+	AL138762.1	ENSG00000272572	No description	-	gene	overlapping	0	6.20962e-05	0.000926812	-0.44216	-0.432042
SP110	2	230167293	230225729	-	AC009950.1	ENSG00000225963	No description	+	gene	overlapping	0	3.11903e-07	9.31057e-06	-0.438419	-0.43232
ISCA2	14	74493720	74497106	+	NPC2	ENSG00000119655	NPC intracellular cholesterol transporter 2 [Source:HGNC Symbol;Acc:HGNC:14537]	-	gene	overlapping	0	2.35312e-06	5.44487e-05	-0.442462	-0.435123
ZNF229	19	44417519	44448578	-	AC245748.2	ENSG00000267188	No description	-	gene	overlapping	0	4.01145e-06	8.75348e-05	-0.443137	-0.435405
C7orf50	7	996986	1138260	-	C7orf50	ENSG00000146540	chromosome 7 open reading frame 50 [Source:HGNC Symbol;Acc:HGNC:22421]	-	gene	overlapping	0	0.00280381	0.0212751	-0.45508	-0.43567
NAP1L5	4	88695915	88697829	-	HERC3	ENSG00000138641	HECT and RLD domain containing E3 ubiquitin protein ligase 3 [Source:HGNC Symbol;Acc:HGNC:4876]	+	gene	overlapping	0	0.00426017	0.0296705	-0.4579	-0.436372
NEU3	11	74988134	75018893	+	NEU3	ENSG00000162139	neuraminidase 3 [Source:HGNC Symbol;Acc:HGNC:7760]	+	gene	overlapping	0	0.00028867	0.00339859	-0.449339	-0.436466
STEAP1B	7	22419444	22632925	-	STEAP1B	ENSG00000105889	STEAP family member 1B [Source:HGNC Symbol;Acc:HGNC:41907]	-	gene	overlapping	0	0.000438211	0.00477263	-0.452556	-0.438604
TYRO3	15	41557675	41583586	+	TYRO3	ENSG00000092445	TYRO3 protein tyrosine kinase [Source:HGNC Symbol;Acc:HGNC:12446]	+	gene	overlapping	0	0.00566149	0.0368646	-0.462203	-0.438683
USP33	1	77695987	77759852	-	USP33	ENSG00000077254	ubiquitin specific peptidase 33 [Source:HGNC Symbol;Acc:HGNC:20059]	-	gene	overlapping	0	0.000574958	0.00595897	-0.453603	-0.438961
CCDC88A	2	55287842	55419895	-	AC012358.3	ENSG00000240401	No description	+	gene	overlapping	0	6.16941e-06	0.000127019	-0.447723	-0.43944
C3orf67	3	58717365	59050084	-	C3orf67	ENSG00000163689	chromosome 3 open reading frame 67 [Source:HGNC Symbol;Acc:HGNC:24763]	-	gene	overlapping	0	0.000940792	0.00890053	-0.456012	-0.439954
POFUT1	20	32207880	32238667	+	POFUT1	ENSG00000101346	protein O-fucosyltransferase 1 [Source:HGNC Symbol;Acc:HGNC:14988]	+	gene	overlapping	0	4.13422e-11	2.81196e-09	-0.443925	-0.440099
DYNLL2	17	58083415	58095536	+	DYNLL2	ENSG00000264364	dynein light chain LC8-type 2 [Source:HGNC Symbol;Acc:HGNC:24596]	+	gene	overlapping	0	0.000743857	0.00733582	-0.456019	-0.440544
NECAB3	20	33657087	33674463	-	NECAB3	ENSG00000125967	N-terminal EF-hand calcium binding protein 3 [Source:HGNC Symbol;Acc:HGNC:15851]	-	gene	overlapping	0	1.34788e-06	3.39304e-05	-0.448556	-0.441248
NTSR1	20	62708837	62762771	+	NTSR1	ENSG00000101188	neurotensin receptor 1 [Source:HGNC Symbol;Acc:HGNC:8039]	+	gene	overlapping	0	0.00830033	0.049506	-5.10982	-0.441754
IRX1	5	3596054	3601403	+	IRX1	ENSG00000170549	iroquois homeobox 1 [Source:HGNC Symbol;Acc:HGNC:14358]	+	gene	overlapping	0	0.00811101	0.0486342	-0.468319	-0.44179
NAP1L3	X	93670930	93673568	-	NAP1L3	ENSG00000186310	nucleosome assembly protein 1 like 3 [Source:HGNC Symbol;Acc:HGNC:7639]	-	gene	overlapping	0	0.000567559	0.00589981	-0.459186	-0.444045
PDXK	21	43719094	43762307	+	PDXK	ENSG00000160209	pyridoxal kinase [Source:HGNC Symbol;Acc:HGNC:8819]	+	gene	overlapping	0	0.00156302	0.0133494	-0.462515	-0.444255
AC093155.3	1	86993009	87169204	+	HS2ST1	ENSG00000153936	heparan sulfate 2-O-sulfotransferase 1 [Source:HGNC Symbol;Acc:HGNC:5193]	+	gene	overlapping	0	0.00356445	0.0257963	-0.466883	-0.444918
AC010401.1	16	13930677	13935635	-	ERCC4	ENSG00000175595	ERCC excision repair 4, endonuclease catalytic subunit [Source:HGNC Symbol;Acc:HGNC:3436]	+	gene	overlapping	0	0.00135587	0.0119436	-0.462753	-0.444929
VANGL1	1	115641953	115698224	+	VANGL1	ENSG00000173218	VANGL planar cell polarity protein 1 [Source:HGNC Symbol;Acc:HGNC:15512]	+	gene	overlapping	0	3.60682e-05	0.000586139	-0.455783	-0.445366
AP1B1	22	29327680	29423179	-	AP1B1	ENSG00000100280	adaptor related protein complex 1 subunit beta 1 [Source:HGNC Symbol;Acc:HGNC:554]	-	gene	overlapping	0	0.000641915	0.0065528	-0.461307	-0.445666
APOBEC3F	22	39040604	39053910	+	APOBEC3F	ENSG00000128394	apolipoprotein B mRNA editing enzyme catalytic subunit 3F [Source:HGNC Symbol;Acc:HGNC:17356]	+	gene	overlapping	0	0.00827029	0.0493997	-0.474997	-0.447208
ATP11C	X	139726346	139945276	-	ATP11C	ENSG00000101974	ATPase phospholipid transporting 11C [Source:HGNC Symbol;Acc:HGNC:13554]	-	gene	overlapping	0	1.17286e-05	0.000221149	-0.457116	-0.447754
ATXN10	22	45671798	45845307	+	Z95331.1	ENSG00000280383	No description	+	gene	overlapping	0	8.38616e-07	2.24778e-05	-0.455473	-0.448112
NT5DC3	12	103770453	103841197	-	NT5DC3	ENSG00000111696	5'-nucleotidase domain containing 3 [Source:HGNC Symbol;Acc:HGNC:30826]	-	gene	overlapping	0	0.00112289	0.0102538	-0.467311	-0.449538
C20orf194	20	3249305	3407625	-	C20orf194	ENSG00000088854	chromosome 20 open reading frame 194 [Source:HGNC Symbol;Acc:HGNC:17721]	-	gene	overlapping	0	0.00399459	0.0282642	-0.473082	-0.449734
DDX11	12	31073845	31104791	+	DDX11-AS1	ENSG00000245614	DDX11 antisense RNA 1 [Source:HGNC Symbol;Acc:HGNC:44176]	-	gene	overlapping	0	0.00428681	0.0298136	-0.474276	-0.450418
THY1	11	119417378	119424985	-	USP2-AS1	ENSG00000245248	USP2 antisense RNA 1 (head to head) [Source:HGNC Symbol;Acc:HGNC:48673]	+	gene	overlapping	0	2.40318e-11	1.69598e-09	-0.454831	-0.450813
TBC1D32	6	121079494	121334745	-	TBC1D32	ENSG00000146350	TBC1 domain family member 32 [Source:HGNC Symbol;Acc:HGNC:21485]	-	gene	overlapping	0	0.000377891	0.00425027	-0.466107	-0.45119
CXorf56	X	119538149	119565408	-	CXorf56	ENSG00000018610	chromosome X open reading frame 56 [Source:HGNC Symbol;Acc:HGNC:26239]	-	gene	overlapping	0	8.67622e-08	2.97969e-06	-0.457798	-0.451453
AL122035.2	14	64440369	64442238	-	MTHFD1	ENSG00000100714	methylenetetrahydrofolate dehydrogenase, cyclohydrolase and formyltetrahydrofolate synthetase 1 [Source:HGNC Symbol;Acc:HGNC:7432]	+	gene	overlapping	0	0.00110537	0.0101355	-0.470387	-0.452335
MICU1	10	72367327	72626191	-	MICU1	ENSG00000107745	mitochondrial calcium uptake 1 [Source:HGNC Symbol;Acc:HGNC:1530]	-	gene	overlapping	0	5.70807e-11	3.79781e-09	-0.457129	-0.452891
VRK2	2	57907651	58159920	+	VRK2	ENSG00000028116	vaccinia related kinase 2 [Source:HGNC Symbol;Acc:HGNC:12719]	+	gene	overlapping	0	2.32984e-07	7.15342e-06	-0.460573	-0.453655
CHIC1	X	73563200	73687102	+	CHIC1	ENSG00000204116	cysteine rich hydrophobic domain 1 [Source:HGNC Symbol;Acc:HGNC:1934]	+	gene	overlapping	0	0.000556251	0.00580735	-0.470208	-0.454011
SCML2	X	18239314	18354727	-	SCML2	ENSG00000102098	Scm polycomb group protein like 2 [Source:HGNC Symbol;Acc:HGNC:10581]	-	gene	overlapping	0	0.00705969	0.0438635	-0.482312	-0.454344
AL139353.1	14	31334312	31457441	-	HEATR5A	ENSG00000129493	HEAT repeat containing 5A [Source:HGNC Symbol;Acc:HGNC:20276]	-	gene	overlapping	0	1.44098e-06	3.59406e-05	-0.462854	-0.454787
B3GALNT1	3	161083883	161105384	-	B3GALNT1	ENSG00000169255	beta-1,3-N-acetylgalactosaminyltransferase 1 (globoside blood group) [Source:HGNC Symbol;Acc:HGNC:918]	-	gene	overlapping	0	0.00189828	0.0156063	-0.475252	-0.454788
IRAK3	12	66188879	66254622	+	IRAK3	ENSG00000090376	interleukin 1 receptor associated kinase 3 [Source:HGNC Symbol;Acc:HGNC:17020]	+	gene	overlapping	0	0.00407481	0.028674	-0.479568	-0.45518
KDM2B	12	121429097	121581015	-	RNF34	ENSG00000170633	ring finger protein 34 [Source:HGNC Symbol;Acc:HGNC:17297]	+	gene	overlapping	0	2.99303e-06	6.76701e-05	-0.463931	-0.455304
AP003396.5	11	119417951	119419114	+	USP2-AS1	ENSG00000245248	USP2 antisense RNA 1 (head to head) [Source:HGNC Symbol;Acc:HGNC:48673]	+	gene	overlapping	0	5.19382e-14	5.21904e-12	-0.458693	-0.455443
USP40	2	233475520	233566782	-	USP40	ENSG00000085982	ubiquitin specific peptidase 40 [Source:HGNC Symbol;Acc:HGNC:20069]	-	gene	overlapping	0	1.97381e-05	0.000347237	-0.466942	-0.45644
PRKX	X	3604370	3713608	-	PRKX	ENSG00000183943	protein kinase X-linked [Source:HGNC Symbol;Acc:HGNC:9441]	-	gene	overlapping	0	0.00514261	0.0343	-0.483117	-0.456919
NLE1	17	35128753	35142315	-	FNDC8	ENSG00000073598	fibronectin type III domain containing 8 [Source:HGNC Symbol;Acc:HGNC:25286]	+	gene	overlapping	0	0.000379379	0.00425721	-0.473125	-0.457538
CDC26	9	113255835	113275589	-	SLC31A1	ENSG00000136868	solute carrier family 31 member 1 [Source:HGNC Symbol;Acc:HGNC:11016]	+	gene	overlapping	0	0.00249744	0.0194212	-0.479845	-0.457679
PPP2R1B	11	111726908	111766427	-	SIK2	ENSG00000170145	salt inducible kinase 2 [Source:HGNC Symbol;Acc:HGNC:21680]	+	gene	overlapping	0	3.18288e-09	1.50328e-07	-0.463165	-0.457787
ARNT2	15	80404350	80597937	+	ARNT2	ENSG00000172379	aryl hydrocarbon receptor nuclear translocator 2 [Source:HGNC Symbol;Acc:HGNC:16876]	+	gene	overlapping	0	0.00776105	0.0471651	-0.48739	-0.457897
ZEB1-AS1	10	31206278	31320447	-	AL356258.1	ENSG00000272381	No description	+	gene	overlapping	0	0.00141117	0.012324	-0.47811	-0.458333
ANKMY2	7	16599776	16645817	-	ANKMY2	ENSG00000106524	ankyrin repeat and MYND domain containing 2 [Source:HGNC Symbol;Acc:HGNC:25370]	-	gene	overlapping	0	0.000245269	0.00296484	-0.473426	-0.458729
UBA6-AS1	4	67701280	68080952	+	UBA6-AS1	ENSG00000248049	UBA6 antisense RNA 1 (head to head) [Source:HGNC Symbol;Acc:HGNC:49083]	+	gene	overlapping	0	0.00232904	0.0183631	-0.480785	-0.458837
AP000753.2	11	63637677	63658962	+	ATL3	ENSG00000184743	atlastin GTPase 3 [Source:HGNC Symbol;Acc:HGNC:24526]	-	gene	overlapping	0	0.00575732	0.0373194	-0.486388	-0.459048
ZMYM3	X	71239624	71255146	-	ZMYM3	ENSG00000147130	zinc finger MYM-type containing 3 [Source:HGNC Symbol;Acc:HGNC:13054]	-	gene	overlapping	0	0.00076235	0.00748495	-0.477136	-0.459399
KIF9-AS1	3	47164497	47246601	+	KIF9-AS1	ENSG00000227398	KIF9 antisense RNA 1 [Source:HGNC Symbol;Acc:HGNC:26822]	+	gene	overlapping	0	0.00117155	0.010603	-0.479491	-0.460182
IRAK2	3	10164865	10243743	+	IRAK2	ENSG00000134070	interleukin 1 receptor associated kinase 2 [Source:HGNC Symbol;Acc:HGNC:6113]	+	gene	overlapping	0	0.00176939	0.0147558	-0.48192	-0.460885
DCTN1	2	74361154	74392087	-	AC006030.1	ENSG00000264324	No description	-	gene	overlapping	0	1.08003e-07	3.60847e-06	-0.468114	-0.461233
NQO2	6	2987987	3028869	+	LINC01011	ENSG00000244041	long intergenic non-protein coding RNA 1011 [Source:HGNC Symbol;Acc:HGNC:33812]	+	gene	overlapping	0	0.0002306	0.00281398	-0.476679	-0.461813
TMED7-TICAM2	5	115578642	115626161	-	TMED7-TICAM2	ENSG00000251201	TMED7-TICAM2 readthrough [Source:HGNC Symbol;Acc:HGNC:33945]	-	gene	overlapping	0	0.00164486	0.0139411	-0.48309	-0.462173
LRRC8D	1	89821014	89936611	+	AC093423.3	ENSG00000271949	No description	+	gene	overlapping	0	0.00402351	0.0283992	-0.489786	-0.463926
JMJD7-PLA2G4B	15	41828095	41848155	+	JMJD7	ENSG00000243789	jumonji domain containing 7 [Source:HGNC Symbol;Acc:HGNC:34397]	+	gene	overlapping	0	2.37085e-09	1.15646e-07	-0.469705	-0.464182
PPP3CB-AS1	10	73495525	73520070	+	PPP3CB	ENSG00000107758	protein phosphatase 3 catalytic subunit beta [Source:HGNC Symbol;Acc:HGNC:9315]	-	gene	overlapping	0	1.50471e-05	0.000274195	-0.475123	-0.464375
DHTKD1	10	12068972	12123225	+	DHTKD1	ENSG00000181192	dehydrogenase E1 and transketolase domain containing 1 [Source:HGNC Symbol;Acc:HGNC:23537]	+	gene	overlapping	0	0.000374192	0.00422424	-0.480808	-0.464501
VAV2	9	133761894	133992604	-	VAV2	ENSG00000160293	vav guanine nucleotide exchange factor 2 [Source:HGNC Symbol;Acc:HGNC:12658]	-	gene	overlapping	0	0.000117677	0.00158929	-0.478537	-0.464749
AC092115.2	16	69709874	69710583	+	NQO1	ENSG00000181019	NAD(P)H quinone dehydrogenase 1 [Source:HGNC Symbol;Acc:HGNC:2874]	-	gene	overlapping	0	0.000437137	0.00476306	-0.481518	-0.464772
AP2B1	17	35578046	35726409	+	PEX12	ENSG00000108733	peroxisomal biogenesis factor 12 [Source:HGNC Symbol;Acc:HGNC:8854]	-	gene	overlapping	0	0.00448564	0.0308884	-0.49218	-0.465356
F3	1	94529225	94541800	-	F3	ENSG00000117525	coagulation factor III, tissue factor [Source:HGNC Symbol;Acc:HGNC:3541]	-	gene	overlapping	0	0.000452604	0.00489445	-0.48276	-0.4658
RRBP1	20	17613678	17682295	-	RRBP1	ENSG00000125844	ribosome binding protein 1 [Source:HGNC Symbol;Acc:HGNC:10448]	-	gene	overlapping	0	2.81477e-06	6.40551e-05	-0.475705	-0.466459
PRR13	12	53441605	53446645	+	PRR13	ENSG00000205352	proline rich 13 [Source:HGNC Symbol;Acc:HGNC:24528]	+	gene	overlapping	0	3.20043e-08	1.22681e-06	-0.475126	-0.46848
AC011446.1	19	13139617	13141147	-	NACC1	ENSG00000160877	nucleus accumbens associated 1 [Source:HGNC Symbol;Acc:HGNC:20967]	+	gene	overlapping	0	0.00403476	0.0284495	-0.49679	-0.469866
LENG1	19	54155161	54159882	-	CNOT3	ENSG00000088038	CCR4-NOT transcription complex subunit 3 [Source:HGNC Symbol;Acc:HGNC:7879]	+	gene	overlapping	0	0.00125968	0.0112546	-6.26673	-0.469944
SHISA3	4	42397839	42402487	+	SHISA3	ENSG00000178343	shisa family member 3 [Source:HGNC Symbol;Acc:HGNC:25159]	+	gene	overlapping	0	2.27442e-07	7.02107e-06	-9.73921	-0.470023
FANCC	9	95099054	95426796	-	FANCC	ENSG00000158169	Fanconi anemia complementation group C [Source:HGNC Symbol;Acc:HGNC:3584]	-	gene	overlapping	0	0.000842663	0.00814771	-0.490073	-0.470601
AL136988.1	1	230280312	230281893	-	GALNT2	ENSG00000143641	polypeptide N- acetylgalactosaminyltransferase 2 [Source:HGNC Symbol;Acc:HGNC:4124]	+	gene	overlapping	0	2.35473e-06	5.44487e-05	-0.481012	-0.471605
GATB	4	151670504	151761023	-	GATB	ENSG00000059691	glutamyl-tRNA amidotransferase subunit B [Source:HGNC Symbol;Acc:HGNC:8849]	-	gene	overlapping	0	1.52942e-06	3.77225e-05	-0.48148	-0.472379
ZSCAN12	6	28378955	28399734	-	ZSCAN12	ENSG00000158691	zinc finger and SCAN domain containing 12 [Source:HGNC Symbol;Acc:HGNC:13172]	-	gene	overlapping	0	6.71228e-05	0.000992133	-0.486333	-0.472816
TRERF1	6	42224931	42452051	-	TRERF1	ENSG00000124496	transcriptional regulating factor 1 [Source:HGNC Symbol;Acc:HGNC:18273]	-	gene	overlapping	0	0.00454077	0.0311713	-0.501199	-0.472858
TBL1X	X	9463295	9741037	+	TBL1X	ENSG00000101849	transducin beta like 1 X-linked [Source:HGNC Symbol;Acc:HGNC:11585]	+	gene	overlapping	0	0.000913484	0.00870287	-0.493315	-0.473189
MYORG	9	34366670	34376853	-	MYORG	ENSG00000164976	myogenesis regulating glycosidase (putative) [Source:HGNC Symbol;Acc:HGNC:19918]	-	gene	overlapping	0	0.0081799	0.0489551	-0.506645	-0.473299
TPM3	1	154155304	154194648	-	TPM3	ENSG00000143549	tropomyosin 3 [Source:HGNC Symbol;Acc:HGNC:12012]	-	gene	overlapping	0	0.00262586	0.0201503	-0.498252	-0.473305
PUS7L	12	43718993	43758817	-	PUS7L	ENSG00000129317	pseudouridylate synthase 7 like [Source:HGNC Symbol;Acc:HGNC:25276]	-	gene	overlapping	0	7.75949e-05	0.00111454	-0.487836	-0.473961
JAK2	9	4984390	5128183	+	JAK2	ENSG00000096968	Janus kinase 2 [Source:HGNC Symbol;Acc:HGNC:6192]	+	gene	overlapping	0	0.000251193	0.00302447	-0.490383	-0.47403
SLC38A2	12	46358189	46372867	-	SLC38A2	ENSG00000134294	solute carrier family 38 member 2 [Source:HGNC Symbol;Acc:HGNC:13448]	-	gene	overlapping	0	1.00725e-06	2.63895e-05	-0.483104	-0.47421
COPS6	7	100088954	100092200	+	COPS6	ENSG00000168090	COP9 signalosome subunit 6 [Source:HGNC Symbol;Acc:HGNC:21749]	+	gene	overlapping	0	0.000122814	0.00164412	-0.489104	-0.474323
RILPL2	12	123410683	123436717	-	RILPL2	ENSG00000150977	Rab interacting lysosomal protein like 2 [Source:HGNC Symbol;Acc:HGNC:28787]	-	gene	overlapping	0	8.15724e-05	0.00116346	-0.488892	-0.474834
AC091959.3	5	146203550	146339251	+	AC091959.3	ENSG00000275740	No description	+	gene	overlapping	0	0.00382713	0.0273889	-0.503273	-0.475603
ACOX1	17	75941507	75979363	-	ACOX1	ENSG00000161533	acyl-CoA oxidase 1 [Source:HGNC Symbol;Acc:HGNC:119]	-	gene	overlapping	0	2.52947e-08	9.96204e-07	-0.482582	-0.47572
MTHFD1	14	64388031	64463457	+	MTHFD1	ENSG00000100714	methylenetetrahydrofolate dehydrogenase, cyclohydrolase and formyltetrahydrofolate synthetase 1 [Source:HGNC Symbol;Acc:HGNC:7432]	+	gene	overlapping	0	0.000653515	0.0066462	-0.495311	-0.475997
LACTB2-AS1	8	70608577	70663279	+	LACTB2-AS1	ENSG00000246366	LACTB2 antisense RNA 1 [Source:HGNC Symbol;Acc:HGNC:27841]	+	gene	overlapping	0	0.00803049	0.0483096	-0.510303	-0.476362
APPBP2	17	60443149	60526219	-	APPBP2	ENSG00000062725	amyloid beta precursor protein binding protein 2 [Source:HGNC Symbol;Acc:HGNC:622]	-	gene	overlapping	0	4.76104e-05	0.000739962	-0.489715	-0.476438
GPRASP2	X	102712176	102717733	+	ARMCX5-GPRASP2	ENSG00000271147	ARMCX5-GPRASP2 readthrough [Source:HGNC Symbol;Acc:HGNC:42000]	+	gene	overlapping	0	0.0032108	0.0237005	-0.504251	-0.477383
EML2	19	45606994	45645629	-	EML2	ENSG00000125746	echinoderm microtubule associated protein like 2 [Source:HGNC Symbol;Acc:HGNC:18035]	-	gene	overlapping	0	0.000337257	0.00387466	-0.495012	-0.477511
PRKDC	8	47773108	47960183	-	PRKDC	ENSG00000253729	protein kinase, DNA-activated, catalytic polypeptide [Source:HGNC Symbol;Acc:HGNC:9413]	-	gene	overlapping	0	4.45572e-09	2.05283e-07	-0.483824	-0.477582
SMYD5	2	73214222	73227237	+	SMYD5	ENSG00000135632	SMYD family member 5 [Source:HGNC Symbol;Acc:HGNC:16258]	+	gene	overlapping	0	1.0373e-07	3.49362e-06	-0.485278	-0.477639
AC010226.1	5	115602057	115620659	+	TMED7-TICAM2	ENSG00000251201	TMED7-TICAM2 readthrough [Source:HGNC Symbol;Acc:HGNC:33945]	-	gene	overlapping	0	0.000284931	0.00336596	-0.496013	-0.478819
ADD1	4	2843857	2930076	+	ADD1	ENSG00000087274	adducin 1 [Source:HGNC Symbol;Acc:HGNC:243]	+	gene	overlapping	0	9.10381e-13	7.69193e-11	-0.483585	-0.479363
POR	7	75899200	75986855	+	POR	ENSG00000127948	cytochrome p450 oxidoreductase [Source:HGNC Symbol;Acc:HGNC:9208]	+	gene	overlapping	0	0.000634868	0.00648899	-0.499536	-0.479818
CWC27	5	64768930	65018763	+	CWC27	ENSG00000153015	CWC27 spliceosome associated protein homolog [Source:HGNC Symbol;Acc:HGNC:10664]	+	gene	overlapping	0	6.61113e-11	4.33953e-09	-0.485435	-0.480336
AC004854.2	7	44884953	44886393	+	PURB	ENSG00000146676	purine rich element binding protein B [Source:HGNC Symbol;Acc:HGNC:9702]	-	gene	overlapping	0	0.000536881	0.00563368	-0.500373	-0.481067
LMAN2L	2	96705929	96740064	-	LMAN2L	ENSG00000114988	lectin, mannose binding 2 like [Source:HGNC Symbol;Acc:HGNC:19263]	-	gene	overlapping	0	2.45449e-10	1.46511e-08	-0.486649	-0.481183
PSD	10	102402617	102421539	-	PSD	ENSG00000059915	pleckstrin and Sec7 domain containing [Source:HGNC Symbol;Acc:HGNC:9507]	-	gene	overlapping	0	0.000581926	0.00602607	-0.501423	-0.48175
POLR3B	12	106357658	106510198	+	POLR3B	ENSG00000013503	RNA polymerase III subunit B [Source:HGNC Symbol;Acc:HGNC:30348]	+	gene	overlapping	0	7.77951e-09	3.41655e-07	-0.48861	-0.481978
APPL1	3	57227737	57273468	+	APPL1	ENSG00000157500	adaptor protein, phosphotyrosine interacting with PH domain and leucine zipper 1 [Source:HGNC Symbol;Acc:HGNC:24035]	+	gene	overlapping	0	2.98188e-10	1.72949e-08	-0.487586	-0.482039
CHEK2	22	28687743	28742422	-	CHEK2	ENSG00000183765	checkpoint kinase 2 [Source:HGNC Symbol;Acc:HGNC:16627]	-	gene	overlapping	0	2.05524e-06	4.85817e-05	-0.4925	-0.482514
PRKAR1B	7	549197	727650	-	PRKAR1B	ENSG00000188191	protein kinase cAMP-dependent type I regulatory subunit beta [Source:HGNC Symbol;Acc:HGNC:9390]	-	gene	overlapping	0	0.000337462	0.00387466	-0.501156	-0.483
TMEM65	8	124306189	124372692	-	TMEM65	ENSG00000164983	transmembrane protein 65 [Source:HGNC Symbol;Acc:HGNC:25203]	-	gene	overlapping	0	5.12155e-06	0.000108656	-0.495291	-0.484313
CANT1	17	78991717	79009867	-	CANT1	ENSG00000171302	calcium activated nucleotidase 1 [Source:HGNC Symbol;Acc:HGNC:19721]	-	gene	overlapping	0	5.36894e-07	1.50862e-05	-0.493572	-0.484544
SIPA1L1	14	71320449	71741229	+	AC005476.2	ENSG00000259146	No description	-	gene	overlapping	0	6.42895e-06	0.000131366	-0.49579	-0.484548
AL139289.1	1	43385113	43389155	+	MED8	ENSG00000159479	mediator complex subunit 8 [Source:HGNC Symbol;Acc:HGNC:19971]	-	gene	overlapping	0	8.05584e-06	0.000160055	-0.496959	-0.485397
AL162258.2	1	153631438	153634397	-	AL162258.1	ENSG00000271853	No description	-	gene	overlapping	0	4.49946e-05	0.000703829	-0.502409	-0.488189
EBPL	13	49660723	49691475	-	EBPL	ENSG00000123179	emopamil binding protein like [Source:HGNC Symbol;Acc:HGNC:18061]	-	gene	overlapping	0	0.00355627	0.0257448	-0.519295	-0.489448
SNHG14	15	24978583	25419462	+	SNRPN	ENSG00000128739	small nuclear ribonucleoprotein polypeptide N [Source:HGNC Symbol;Acc:HGNC:11164]	+	gene	overlapping	0	1.20549e-08	5.11923e-07	-0.496859	-0.489704
RFX2	19	5993164	6199572	-	AC011444.1	ENSG00000266983	No description	+	gene	overlapping	0	2.37328e-05	0.000410126	-0.504132	-0.490716
NAV2-AS1	11	20119684	20120632	-	NAV2	ENSG00000166833	neuron navigator 2 [Source:HGNC Symbol;Acc:HGNC:15997]	+	gene	overlapping	0	9.56044e-05	0.0013317	-0.50705	-0.49111
IL13RA1	X	118727572	118794539	+	IL13RA1	ENSG00000131724	interleukin 13 receptor subunit alpha 1 [Source:HGNC Symbol;Acc:HGNC:5974]	+	gene	overlapping	0	6.36975e-11	4.19236e-09	-0.496692	-0.491237
EXOC6B	2	72175984	72826041	-	EXOC6B	ENSG00000144036	exocyst complex component 6B [Source:HGNC Symbol;Acc:HGNC:17085]	-	gene	overlapping	0	0.00132129	0.0116981	-0.516191	-0.491768
CDC40	6	110180141	110254275	+	CDC40	ENSG00000168438	cell division cycle 40 [Source:HGNC Symbol;Acc:HGNC:17350]	+	gene	overlapping	0	3.25439e-06	7.31055e-05	-0.502908	-0.491865
TRIM34	11	5619764	5644398	+	AC104389.4	ENSG00000239920	Hemoglobin subunit gamma-2 [Source:UniProtKB/Swiss-Prot;Acc:P69892]	-	gene	overlapping	0	0.000267322	0.00318699	-0.511396	-0.492745
FBXL18	7	5431335	5513798	-	FBXL18	ENSG00000155034	F-box and leucine rich repeat protein 18 [Source:HGNC Symbol;Acc:HGNC:21874]	-	gene	overlapping	0	0.00017775	0.00225235	-0.510794	-0.493192
UGGT1	2	128091200	128195677	+	UGGT1	ENSG00000136731	UDP-glucose glycoprotein glucosyltransferase 1 [Source:HGNC Symbol;Acc:HGNC:15663]	+	gene	overlapping	0	3.8274e-06	8.41958e-05	-0.504764	-0.493448
ACADSB	10	123008979	123058311	+	ACADSB	ENSG00000196177	acyl-CoA dehydrogenase short/branched chain [Source:HGNC Symbol;Acc:HGNC:91]	+	gene	overlapping	0	0.00159102	0.0135553	-0.519523	-0.493822
C2CD5	12	22448583	22544546	-	C2CD5	ENSG00000111731	C2 calcium dependent domain containing 5 [Source:HGNC Symbol;Acc:HGNC:29062]	-	gene	overlapping	0	0.0040228	0.0283992	-0.525646	-0.493947
KDELC2	11	108472105	108498432	-	KDELC2	ENSG00000178202	KDEL motif containing 2 [Source:HGNC Symbol;Acc:HGNC:28496]	-	gene	overlapping	0	0.000654953	0.00665369	-0.516299	-0.494487
PLIN3	19	4838341	4867768	-	AC027319.1	ENSG00000267484	No description	+	gene	overlapping	0	0.00478515	0.0324746	-0.529024	-0.495538
CUL7	6	43037617	43053945	-	CUL7	ENSG00000044090	cullin 7 [Source:HGNC Symbol;Acc:HGNC:21024]	-	gene	overlapping	0	0.00811433	0.0486342	-0.535162	-0.496194
DHX58	17	42101404	42112733	-	DHX58	ENSG00000108771	DExH-box helicase 58 [Source:HGNC Symbol;Acc:HGNC:29517]	-	gene	overlapping	0	0.0043077	0.0299418	-0.530864	-0.497771
SNRPA	19	40750637	40765389	+	C19orf54	ENSG00000188493	chromosome 19 open reading frame 54 [Source:HGNC Symbol;Acc:HGNC:24758]	-	gene	overlapping	0	0.00260962	0.0200513	-0.527173	-0.497845
PDP2	16	66878589	66895754	+	PDP2	ENSG00000172840	pyruvate dehyrogenase phosphatase catalytic subunit 2 [Source:HGNC Symbol;Acc:HGNC:30263]	+	gene	overlapping	0	2.51636e-05	0.00043119	-0.512591	-0.498416
PDHX	11	34915829	35020591	+	APIP	ENSG00000149089	APAF1 interacting protein [Source:HGNC Symbol;Acc:HGNC:17581]	-	gene	overlapping	0	3.59052e-05	0.0005841	-0.513197	-0.49843
EARS2	16	23522014	23557731	-	EARS2	ENSG00000103356	glutamyl-tRNA synthetase 2, mitochondrial [Source:HGNC Symbol;Acc:HGNC:29419]	-	gene	overlapping	0	5.04136e-07	1.42477e-05	-0.50936	-0.4995
AC211433.1	7	74688939	74729001	-	GTF2I	ENSG00000263001	general transcription factor IIi [Source:HGNC Symbol;Acc:HGNC:4659]	+	gene	overlapping	0	0.000226303	0.00276986	-0.518656	-0.499656
SHROOM1	5	132822141	132830898	-	SHROOM1	ENSG00000164403	shroom family member 1 [Source:HGNC Symbol;Acc:HGNC:24084]	-	gene	overlapping	0	0.00495491	0.0332936	-0.534649	-0.499857
DGUOK-AS1	2	73947642	73981441	-	DGUOK	ENSG00000114956	deoxyguanosine kinase [Source:HGNC Symbol;Acc:HGNC:2858]	+	gene	overlapping	0	0.000939453	0.00889607	-0.524269	-0.500131
MGAT5	2	134119983	134454621	+	MGAT5	ENSG00000152127	mannosyl (alpha-1,6-)-glycoprotein beta-1,6- N-acetyl-glucosaminyltransferase [Source:HGNC Symbol;Acc:HGNC:7049]	+	gene	overlapping	0	2.37277e-09	1.15646e-07	-0.50713	-0.500195
LRRC49	15	70853239	71053657	+	LARP6	ENSG00000166173	La ribonucleoprotein domain family member 6 [Source:HGNC Symbol;Acc:HGNC:24012]	-	gene	overlapping	0	0.000292333	0.00343677	-0.52004	-0.500221
AL160269.1	9	96235352	96352058	-	HSD17B3	ENSG00000130948	hydroxysteroid 17-beta dehydrogenase 3 [Source:HGNC Symbol;Acc:HGNC:5212]	-	gene	overlapping	0	1.38615e-07	4.50095e-06	-0.50925	-0.500259
PPP1R12B	1	202348699	202592706	+	PPP1R12B	ENSG00000077157	protein phosphatase 1 regulatory subunit 12B [Source:HGNC Symbol;Acc:HGNC:7619]	+	gene	overlapping	0	1.81643e-05	0.000323277	-0.514429	-0.500571
KLHDC8B	3	49171611	49176486	+	KLHDC8B	ENSG00000185909	kelch domain containing 8B [Source:HGNC Symbol;Acc:HGNC:28557]	+	gene	overlapping	0	7.10589e-10	3.85582e-08	-0.508403	-0.501844
SNX30	9	112750838	112881671	+	SNX30	ENSG00000148158	sorting nexin family member 30 [Source:HGNC Symbol;Acc:HGNC:23685]	+	gene	overlapping	0	0.00648325	0.0409276	-0.539975	-0.502011
ANO1-AS1	11	70187788	70188509	-	ANO1	ENSG00000131620	anoctamin 1 [Source:HGNC Symbol;Acc:HGNC:21625]	+	gene	overlapping	0	0.000955205	0.00900201	-6.2354	-0.502591
PRKCA	17	66302636	66810743	+	PRKCA	ENSG00000154229	protein kinase C alpha [Source:HGNC Symbol;Acc:HGNC:9393]	+	gene	overlapping	0	4.66273e-05	0.000726576	-0.518755	-0.503066
GRIN2D	19	48394875	48444931	+	GRIN2D	ENSG00000105464	glutamate ionotropic receptor NMDA type subunit 2D [Source:HGNC Symbol;Acc:HGNC:4588]	+	gene	overlapping	0	0.00777301	0.0472143	-0.544342	-0.503856
HTRA4	8	38974164	38988662	+	HTRA4	ENSG00000169495	HtrA serine peptidase 4 [Source:HGNC Symbol;Acc:HGNC:26909]	+	gene	overlapping	0	0.00781434	0.0474063	-4.52614	-0.503932
AL160236.2	14	60879714	60982585	+	MNAT1	ENSG00000020426	MNAT1, CDK activating kinase assembly factor [Source:HGNC Symbol;Acc:HGNC:7181]	+	gene	overlapping	0	0.000375099	0.00422495	-0.525728	-0.50455
LIN54	4	82909973	83012926	-	THAP9	ENSG00000168152	THAP domain containing 9 [Source:HGNC Symbol;Acc:HGNC:23192]	+	gene	overlapping	0	2.59084e-07	7.88817e-06	-0.516387	-0.506612
RGL1	1	183636085	183928531	+	RGL1	ENSG00000143344	ral guanine nucleotide dissociation stimulator like 1 [Source:HGNC Symbol;Acc:HGNC:30281]	+	gene	overlapping	0	2.49275e-06	5.72607e-05	-0.519685	-0.507797
CCBE1	18	59430940	59697380	-	CCBE1	ENSG00000183287	collagen and calcium binding EGF domains 1 [Source:HGNC Symbol;Acc:HGNC:29426]	-	gene	overlapping	0	0.00178384	0.0148662	-0.537151	-0.508272
SLC12A2	5	128083766	128189688	+	SLC12A2	ENSG00000064651	solute carrier family 12 member 2 [Source:HGNC Symbol;Acc:HGNC:10911]	+	gene	overlapping	0	0.000600769	0.00617926	-0.534175	-0.510411
BLVRB	19	40447765	40465840	-	BLVRB	ENSG00000090013	biliverdin reductase B [Source:HGNC Symbol;Acc:HGNC:1063]	-	gene	overlapping	0	8.57517e-06	0.000168726	-0.524543	-0.510902
MAP1A	15	43510958	43531620	+	MAP1A	ENSG00000166963	microtubule associated protein 1A [Source:HGNC Symbol;Acc:HGNC:6835]	+	gene	overlapping	0	0.00145956	0.0126471	-0.539217	-0.511028
AC004223.3	17	35011349	35121493	-	RFFL	ENSG00000092871	ring finger and FYVE like domain containing E3 ubiquitin protein ligase [Source:HGNC Symbol;Acc:HGNC:24821]	-	gene	overlapping	0	3.517e-07	1.03794e-05	-0.521435	-0.511134
OMA1	1	58415384	58546802	-	DAB1	ENSG00000173406	DAB1, reelin adaptor protein [Source:HGNC Symbol;Acc:HGNC:2661]	-	gene	overlapping	0	4.18538e-05	0.000659771	-0.527513	-0.511226
AC007163.1	2	200780495	200812170	-	AOX2P	ENSG00000243478	aldehyde oxidase 2 pseudogene [Source:HGNC Symbol;Acc:HGNC:18450]	+	gene	overlapping	0	0.000307815	0.00359491	-0.534867	-0.513218
KHDRBS1	1	32013829	32060850	+	KHDRBS1	ENSG00000121774	KH RNA binding domain containing, signal transduction associated 1 [Source:HGNC Symbol;Acc:HGNC:18116]	+	gene	overlapping	0	1.07781e-10	6.85363e-09	-0.522251	-0.515766
DBP	19	48630030	48637438	-	SPHK2	ENSG00000063176	sphingosine kinase 2 [Source:HGNC Symbol;Acc:HGNC:18859]	+	gene	overlapping	0	0.00440502	0.0304535	-0.555289	-0.517446
SCARB1	12	124776856	124882668	-	SCARB1	ENSG00000073060	scavenger receptor class B member 1 [Source:HGNC Symbol;Acc:HGNC:1664]	-	gene	overlapping	0	0.00419072	0.0293235	-0.555199	-0.517792
GSTO2	10	104268873	104304945	+	GSTO2	ENSG00000065621	glutathione S-transferase omega 2 [Source:HGNC Symbol;Acc:HGNC:23064]	+	gene	overlapping	0	0.00783964	0.0475009	-0.563298	-0.518584
FAM122C	X	134796395	134854835	+	FAM122B	ENSG00000156504	family with sequence similarity 122B [Source:HGNC Symbol;Acc:HGNC:30490]	-	gene	overlapping	0	0.00139195	0.0122087	-0.548431	-0.519106
NUDT16	3	131381671	131388830	+	NUDT16	ENSG00000198585	nudix hydrolase 16 [Source:HGNC Symbol;Acc:HGNC:26442]	+	gene	overlapping	0	0.000111466	0.00151969	-0.538519	-0.519139
IL17RA	22	17084954	17115694	+	IL17RA	ENSG00000177663	interleukin 17 receptor A [Source:HGNC Symbol;Acc:HGNC:5985]	+	gene	overlapping	0	4.0918e-06	8.89702e-05	-0.533311	-0.519921
ECI2	6	4115689	4135597	-	C6orf201	ENSG00000185689	chromosome 6 open reading frame 201 [Source:HGNC Symbol;Acc:HGNC:21620]	+	gene	overlapping	0	1.54232e-05	0.000280838	-0.535374	-0.520041
AL162457.2	20	61738219	61755056	-	CDH4	ENSG00000179242	cadherin 4 [Source:HGNC Symbol;Acc:HGNC:1763]	+	gene	overlapping	0	0.00679963	0.0425727	-4.90222	-0.52054
RAD51D	17	35092208	35121522	-	AC004223.3	ENSG00000267618	No description	-	gene	overlapping	0	3.8413e-11	2.64963e-09	-0.526956	-0.520596
NACC1	19	13118103	13141141	+	NACC1	ENSG00000160877	nucleus accumbens associated 1 [Source:HGNC Symbol;Acc:HGNC:20967]	+	gene	overlapping	0	0.000352234	0.00400972	-0.543792	-0.520628
FBXO41	2	73254682	73284431	-	FBXO41	ENSG00000163013	F-box protein 41 [Source:HGNC Symbol;Acc:HGNC:29409]	-	gene	overlapping	0	0.00145443	0.0126116	-0.550683	-0.520769
LBH	2	30231531	30323730	+	LBH	ENSG00000213626	limb bud and heart development [Source:HGNC Symbol;Acc:HGNC:29532]	+	gene	overlapping	0	4.80012e-05	0.000745133	-0.538812	-0.521215
PEX19	1	160276812	160286348	-	AL139011.2	ENSG00000258465	No description	-	gene	overlapping	0	7.73016e-08	2.67738e-06	-0.531379	-0.521574
AL928654.3	14	105487199	105492267	+	CRIP1	ENSG00000213145	cysteine rich protein 1 [Source:HGNC Symbol;Acc:HGNC:2360]	+	gene	overlapping	0	7.04412e-06	0.000142151	-0.53633	-0.52203
EXT1	8	117794490	118111853	-	EXT1	ENSG00000182197	exostosin glycosyltransferase 1 [Source:HGNC Symbol;Acc:HGNC:3512]	-	gene	overlapping	0	2.46004e-10	1.46511e-08	-0.529907	-0.522866
C6orf201	6	4079206	4130951	+	FAM217A	ENSG00000145975	family with sequence similarity 217 member A [Source:HGNC Symbol;Acc:HGNC:21362]	-	gene	overlapping	0	0.000144417	0.00189183	-0.544245	-0.5236
GSTM4	1	109656081	109674836	+	GSTM4	ENSG00000168765	glutathione S-transferase mu 4 [Source:HGNC Symbol;Acc:HGNC:4636]	+	gene	overlapping	0	0.000463642	0.00498985	-0.548998	-0.524219
RNF114	20	49936336	49953892	+	RNF114	ENSG00000124226	ring finger protein 114 [Source:HGNC Symbol;Acc:HGNC:13094]	+	gene	overlapping	0	0.000318725	0.00369897	-0.548405	-0.524986
GSDME	7	24698351	24758113	-	GSDME	ENSG00000105928	gasdermin E [Source:HGNC Symbol;Acc:HGNC:2810]	-	gene	overlapping	0	0.00167782	0.0141419	-0.556698	-0.525026
SLC9A7	X	46599252	46759172	-	SLC9A7	ENSG00000065923	solute carrier family 9 member A7 [Source:HGNC Symbol;Acc:HGNC:17123]	-	gene	overlapping	0	3.2634e-09	1.53617e-07	-0.5333	-0.525101
MLEC	12	120686869	120701864	+	MLEC	ENSG00000110917	malectin [Source:HGNC Symbol;Acc:HGNC:28973]	+	gene	overlapping	0	0.00340899	0.0248406	-0.56291	-0.525585
MAPRE3	2	26970612	27027196	+	AC013472.2	ENSG00000230286	No description	-	gene	overlapping	0	0.00255191	0.0197316	-0.560862	-0.525923
SLC35G2	3	136818647	136855892	+	SLC35G2	ENSG00000168917	solute carrier family 35 member G2 [Source:HGNC Symbol;Acc:HGNC:28480]	+	gene	overlapping	0	0.00573171	0.0372138	-0.570796	-0.527492
AC008870.1	16	23670011	23675499	+	DCTN5	ENSG00000166847	dynactin subunit 5 [Source:HGNC Symbol;Acc:HGNC:24594]	+	gene	overlapping	0	0.00152715	0.013098	-0.559104	-0.527538
MOV10	1	112673141	112700746	+	MOV10	ENSG00000155363	Mov10 RISC complex RNA helicase [Source:HGNC Symbol;Acc:HGNC:7200]	+	gene	overlapping	0	8.35751e-05	0.00118786	-0.547432	-0.527794
SMARCA5-AS1	4	143513472	143514635	-	SMARCA5	ENSG00000153147	SWI/SNF related, matrix associated, actin dependent regulator of chromatin, subfamily a, member 5 [Source:HGNC Symbol;Acc:HGNC:11101]	+	gene	overlapping	0	0.000990413	0.00926942	-0.556869	-0.527843
Z84488.2	6	116399395	116463696	+	DSE	ENSG00000111817	dermatan sulfate epimerase [Source:HGNC Symbol;Acc:HGNC:21144]	+	gene	overlapping	0	0.00258295	0.0199212	-0.563323	-0.527875
SDC4	20	45325288	45348424	-	SDC4	ENSG00000124145	syndecan 4 [Source:HGNC Symbol;Acc:HGNC:10661]	-	gene	overlapping	0	0.00405298	0.0285533	-0.569212	-0.529309
ARSK	5	95555074	95605064	+	ARSK	ENSG00000164291	arylsulfatase family member K [Source:HGNC Symbol;Acc:HGNC:25239]	+	gene	overlapping	0	1.73057e-06	4.20049e-05	-0.542399	-0.529324
PHLDB3	19	43474954	43504935	-	PHLDB3	ENSG00000176531	pleckstrin homology like domain family B member 3 [Source:HGNC Symbol;Acc:HGNC:30499]	-	gene	overlapping	0	0.00786508	0.0475959	-0.577456	-0.529393
BASP1	5	17065598	17276843	+	BASP1	ENSG00000176788	brain abundant membrane attached signal protein 1 [Source:HGNC Symbol;Acc:HGNC:957]	+	gene	overlapping	0	1.96253e-06	4.6745e-05	-0.542701	-0.529459
HPS3	3	149129584	149173732	+	HPS3	ENSG00000163755	HPS3, biogenesis of lysosomal organelles complex 2 subunit 1 [Source:HGNC Symbol;Acc:HGNC:15597]	+	gene	overlapping	0	1.54928e-08	6.4228e-07	-0.539245	-0.529985
PLCXD3	5	41306954	41510628	-	PLCXD3	ENSG00000182836	phosphatidylinositol specific phospholipase C X domain containing 3 [Source:HGNC Symbol;Acc:HGNC:31822]	-	gene	overlapping	0	9.82946e-05	0.00136373	-7.03621	-0.53082
NOMO2	16	18417325	18562211	-	NOMO2	ENSG00000185164	NODAL modulator 2 [Source:HGNC Symbol;Acc:HGNC:22652]	-	gene	overlapping	0	0.000910394	0.00868359	-0.560267	-0.53114
CAT	11	34438925	34472062	+	CAT	ENSG00000121691	catalase [Source:HGNC Symbol;Acc:HGNC:1516]	+	gene	overlapping	0	0.00236608	0.0185891	-0.56684	-0.531337
SLC38A1	12	46183063	46270017	-	SLC38A1	ENSG00000111371	solute carrier family 38 member 1 [Source:HGNC Symbol;Acc:HGNC:13447]	-	gene	overlapping	0	0.00664081	0.0417388	-0.577605	-0.531363
SPIN4	X	63347228	63351344	-	LINC01278	ENSG00000235437	long intergenic non-protein coding RNA 1278 [Source:HGNC Symbol;Acc:HGNC:28090]	-	gene	overlapping	0	0.00540267	0.0356414	-0.575204	-0.531553
HSPA12A	10	116671192	116850236	-	AC016825.1	ENSG00000232767	No description	+	gene	overlapping	0	0.000260489	0.00312561	-0.555694	-0.532016
FGF10	5	44303544	44389706	-	FGF10	ENSG00000070193	fibroblast growth factor 10 [Source:HGNC Symbol;Acc:HGNC:3666]	-	gene	overlapping	0	0.00435116	0.0301666	-5.14543	-0.532926
CCDC25	8	27733311	27772653	-	CCDC25	ENSG00000147419	coiled-coil domain containing 25 [Source:HGNC Symbol;Acc:HGNC:25591]	-	gene	overlapping	0	0.000615263	0.00630974	-0.56046	-0.533022
TMCO4	1	19682213	19799945	-	TMCO4	ENSG00000162542	transmembrane and coiled-coil domains 4 [Source:HGNC Symbol;Acc:HGNC:27393]	-	gene	overlapping	0	0.00023295	0.002837	-0.557031	-0.533537
URB1-AS1	21	32393130	32393960	+	URB1-AS1	ENSG00000256073	URB1 antisense RNA 1 (head to head) [Source:HGNC Symbol;Acc:HGNC:23128]	+	gene	overlapping	0	0.00559696	0.0365516	-0.57924	-0.534313
ITPKC	19	40717103	40740860	+	COQ8B	ENSG00000123815	coenzyme Q8B [Source:HGNC Symbol;Acc:HGNC:19041]	-	gene	overlapping	0	0.000223524	0.00273859	-0.558651	-0.535084
CNNM4	2	96760902	96811891	+	CNNM4	ENSG00000158158	cyclin and CBS domain divalent metal cation transport mediator 4 [Source:HGNC Symbol;Acc:HGNC:105]	+	gene	overlapping	0	0.000337513	0.00387466	-0.560235	-0.535118
CES2	16	66934444	66945096	+	CES2	ENSG00000172831	carboxylesterase 2 [Source:HGNC Symbol;Acc:HGNC:1864]	+	gene	overlapping	0	0.00111071	0.0101692	-0.567072	-0.53592
ASXL2	2	25733753	25878516	-	ASXL2	ENSG00000143970	additional sex combs like 2, transcriptional regulator [Source:HGNC Symbol;Acc:HGNC:23805]	-	gene	overlapping	0	0.000463966	0.0049908	-0.563046	-0.536376
PINX1	8	10725399	10839847	-	SOX7	ENSG00000171056	SRY-box 7 [Source:HGNC Symbol;Acc:HGNC:18196]	-	gene	overlapping	0	0.00553281	0.036249	-0.581997	-0.536701
CAMK1	3	9757342	9769992	-	OGG1	ENSG00000114026	8-oxoguanine DNA glycosylase [Source:HGNC Symbol;Acc:HGNC:8125]	+	gene	overlapping	0	3.03304e-12	2.37374e-10	-0.543446	-0.537184
GSE1	16	85169525	85676204	+	GSE1	ENSG00000131149	Gse1 coiled-coil protein [Source:HGNC Symbol;Acc:HGNC:28979]	+	gene	overlapping	0	0.000156697	0.00202767	-0.559874	-0.537225
HLA-C	6	31268749	31272130	-	HLA-C	ENSG00000204525	major histocompatibility complex, class I, C [Source:HGNC Symbol;Acc:HGNC:4933]	-	gene	overlapping	0	0.00284672	0.0215339	-4.73017	-0.537602
BAIAP2-DT	17	81029130	81034881	-	BAIAP2-DT	ENSG00000226137	BAIAP2 divergent transcript [Source:HGNC Symbol;Acc:HGNC:44342]	-	gene	overlapping	0	0.0048669	0.0328741	-0.581722	-0.537608
PRX	19	40393768	40413366	-	PRX	ENSG00000105227	periaxin [Source:HGNC Symbol;Acc:HGNC:13797]	-	gene	overlapping	0	0.00161598	0.0137205	-0.571766	-0.537757
CDC14A	1	100345001	100520278	+	AC104457.2	ENSG00000223906	No description	+	gene	overlapping	0	0.00441723	0.030512	-0.581243	-0.538224
CRIP1	14	105486317	105488947	+	CRIP1	ENSG00000213145	cysteine rich protein 1 [Source:HGNC Symbol;Acc:HGNC:2360]	+	gene	overlapping	0	1.02042e-05	0.000195271	-0.55502	-0.538643
COX15	10	99711844	99732100	-	CUTC	ENSG00000119929	cutC copper transporter [Source:HGNC Symbol;Acc:HGNC:24271]	+	gene	overlapping	0	1.0972e-15	1.3263e-13	-0.543526	-0.538765
ATL1	14	50532509	50633068	+	MAP4K5	ENSG00000012983	mitogen-activated protein kinase kinase kinase kinase 5 [Source:HGNC Symbol;Acc:HGNC:6867]	-	gene	overlapping	0	1.10795e-10	7.00881e-09	-0.547022	-0.53957
C10orf25	10	44997698	45000888	-	C10orf25	ENSG00000165511	chromosome 10 open reading frame 25 [Source:HGNC Symbol;Acc:HGNC:23509]	-	gene	overlapping	0	0.00560352	0.0365847	-0.587379	-0.540752
LMAN1	18	59327823	59359962	-	LMAN1	ENSG00000074695	lectin, mannose binding 1 [Source:HGNC Symbol;Acc:HGNC:6631]	-	gene	overlapping	0	3.6673e-08	1.38192e-06	-0.551317	-0.540896
ZMYND8	20	47209214	47356889	-	ZMYND8	ENSG00000101040	zinc finger MYND-type containing 8 [Source:HGNC Symbol;Acc:HGNC:9397]	-	gene	overlapping	0	5.742e-07	1.60605e-05	-0.555285	-0.542429
NQO1	16	69706996	69726951	-	NQO1	ENSG00000181019	NAD(P)H quinone dehydrogenase 1 [Source:HGNC Symbol;Acc:HGNC:2874]	-	gene	overlapping	0	0.000317768	0.00369137	-0.568752	-0.542727
RBPJ	4	26163455	26435131	+	RBPJ	ENSG00000168214	recombination signal binding protein for immunoglobulin kappa J region [Source:HGNC Symbol;Acc:HGNC:5724]	+	gene	overlapping	0	0.000506059	0.00535165	-0.572984	-0.544569
PAAF1	11	73876699	73931124	+	COA4	ENSG00000181924	cytochrome c oxidase assembly factor 4 homolog [Source:HGNC Symbol;Acc:HGNC:24604]	-	gene	overlapping	0	5.77033e-05	0.000871905	-0.565552	-0.544865
AC009403.1	7	155611231	155645205	-	AC009403.2	ENSG00000283128	No description	-	gene	overlapping	0	0.00838201	0.0498713	-0.599572	-0.545433
ISOC1	5	129094751	129114028	+	ISOC1	ENSG00000066583	isochorismatase domain containing 1 [Source:HGNC Symbol;Acc:HGNC:24254]	+	gene	overlapping	0	0.000209796	0.00259382	-0.571389	-0.546419
MSX1	4	4859666	4863936	+	MSX1	ENSG00000163132	msh homeobox 1 [Source:HGNC Symbol;Acc:HGNC:7391]	+	gene	overlapping	0	0.000616655	0.00632136	-0.577677	-0.547708
NOVA1	14	26443093	26597754	-	NOVA1	ENSG00000139910	NOVA alternative splicing regulator 1 [Source:HGNC Symbol;Acc:HGNC:7886]	-	gene	overlapping	0	0.00714899	0.0443168	-0.600388	-0.547857
PPDPF	20	63520724	63522206	+	PPDPF	ENSG00000125534	pancreatic progenitor cell differentiation and proliferation factor [Source:HGNC Symbol;Acc:HGNC:16142]	+	gene	overlapping	0	0.00041633	0.00458752	-0.576934	-0.548755
CSDC2	22	41560763	41577741	+	CSDC2	ENSG00000172346	cold shock domain containing C2 [Source:HGNC Symbol;Acc:HGNC:30359]	+	gene	overlapping	0	3.1872e-05	0.000527628	-0.568938	-0.54919
TMEM246	9	101473171	101533537	-	TMEM246-AS1	ENSG00000225376	TMEM246 antisense RNA 1 [Source:HGNC Symbol;Acc:HGNC:51191]	+	gene	overlapping	0	2.11524e-07	6.61331e-06	-0.561675	-0.549311
MAP1B	5	72107234	72209570	+	MAP1B	ENSG00000131711	microtubule associated protein 1B [Source:HGNC Symbol;Acc:HGNC:6836]	+	gene	overlapping	0	1.48637e-13	1.39058e-11	-0.555645	-0.549671
APBB1IP	10	26438203	26567803	+	APBB1IP	ENSG00000077420	amyloid beta precursor protein binding family B member 1 interacting protein [Source:HGNC Symbol;Acc:HGNC:17379]	+	gene	overlapping	0	4.69814e-06	0.000100719	-0.567534	-0.551258
NLGN1	3	173396284	174286644	+	NLGN1	ENSG00000169760	neuroligin 1 [Source:HGNC Symbol;Acc:HGNC:14291]	+	gene	overlapping	0	0.00017328	0.00220372	-0.576297	-0.551336
OXCT1	5	41730065	41870519	-	OXCT1	ENSG00000083720	3-oxoacid CoA-transferase 1 [Source:HGNC Symbol;Acc:HGNC:8527]	-	gene	overlapping	0	4.1315e-12	3.18243e-10	-0.559686	-0.552766
TAF1A	1	222557902	222589933	-	TAF1A	ENSG00000143498	TATA-box binding protein associated factor, RNA polymerase I subunit A [Source:HGNC Symbol;Acc:HGNC:11532]	-	gene	overlapping	0	9.20716e-05	0.00128763	-0.57873	-0.555352
AC018665.1	17	76090308	76091669	+	EXOC7	ENSG00000182473	exocyst complex component 7 [Source:HGNC Symbol;Acc:HGNC:23214]	-	gene	overlapping	0	0.000271532	0.00322641	-0.582988	-0.555599
VPS53	17	508668	721717	-	AC015853.2	ENSG00000263015	No description	+	gene	overlapping	0	0.000952135	0.00898747	-0.590295	-0.556162
STXBP1	9	127579370	127696027	+	STXBP1	ENSG00000136854	syntaxin binding protein 1 [Source:HGNC Symbol;Acc:HGNC:11444]	+	gene	overlapping	0	2.04601e-05	0.000358647	-0.579091	-0.559226
VSTM2L	20	37903104	37945350	+	VSTM2L	ENSG00000132821	V-set and transmembrane domain containing 2 like [Source:HGNC Symbol;Acc:HGNC:16096]	+	gene	overlapping	0	0.0064568	0.0408134	-0.61398	-0.559412
METTL15	11	28108248	28527041	+	KIF18A	ENSG00000121621	kinesin family member 18A [Source:HGNC Symbol;Acc:HGNC:29441]	-	gene	overlapping	0	1.04931e-07	3.52436e-06	-0.572091	-0.559645
PPP3CA	4	101023409	101348278	-	PPP3CA	ENSG00000138814	protein phosphatase 3 catalytic subunit alpha [Source:HGNC Symbol;Acc:HGNC:9314]	-	gene	overlapping	0	5.54175e-21	1.10917e-18	-0.564009	-0.560134
LINC01547	21	44932814	44939913	-	LINC01547	ENSG00000183250	long intergenic non-protein coding RNA 1547 [Source:HGNC Symbol;Acc:HGNC:15707]	-	gene	overlapping	0	0.00110171	0.0101095	-0.596276	-0.560315
TNRC6A	16	24610209	24827632	+	TNRC6A	ENSG00000090905	trinucleotide repeat containing 6A [Source:HGNC Symbol;Acc:HGNC:11969]	+	gene	overlapping	0	8.95873e-07	2.38554e-05	-0.575816	-0.561007
AC068152.1	17	46984045	47100323	-	AC005670.2	ENSG00000262633	No description	+	gene	overlapping	0	0.00274342	0.0209085	-0.606179	-0.561956
CLMP	11	123069865	123195281	-	CLMP	ENSG00000166250	CXADR like membrane protein [Source:HGNC Symbol;Acc:HGNC:24039]	-	gene	overlapping	0	0.00726862	0.0447969	-0.619912	-0.562277
SLC35E2B	1	1659529	1692728	-	FO704657.1	ENSG00000272004	No description	+	gene	overlapping	0	2.25409e-11	1.60001e-09	-0.570653	-0.562779
CNDP2	18	74495816	74523454	+	CNDP2	ENSG00000133313	carnosine dipeptidase 2 [Source:HGNC Symbol;Acc:HGNC:24437]	+	gene	overlapping	0	1.11006e-08	4.76238e-07	-0.57526	-0.564264
TRIM45	1	117111060	117122587	-	TRIM45	ENSG00000134253	tripartite motif containing 45 [Source:HGNC Symbol;Acc:HGNC:19018]	-	gene	overlapping	0	1.88494e-05	0.000333768	-0.587436	-0.566882
PSTPIP2	18	45983536	46072272	-	PSTPIP2	ENSG00000152229	proline-serine-threonine phosphatase interacting protein 2 [Source:HGNC Symbol;Acc:HGNC:9581]	-	gene	overlapping	0	0.00038602	0.00431586	-0.597844	-0.566954
FAM171A1	10	15211643	15371062	-	FAM171A1	ENSG00000148468	family with sequence similarity 171 member A1 [Source:HGNC Symbol;Acc:HGNC:23522]	-	gene	overlapping	0	6.68018e-07	1.84105e-05	-0.581888	-0.566956
EFHD2	1	15409895	15430343	+	EFHD2	ENSG00000142634	EF-hand domain family member D2 [Source:HGNC Symbol;Acc:HGNC:28670]	+	gene	overlapping	0	0.00205521	0.0166228	-0.611129	-0.568194
DSTYK	1	205142505	205211566	-	DSTYK	ENSG00000133059	dual serine/threonine and tyrosine protein kinase [Source:HGNC Symbol;Acc:HGNC:29043]	-	gene	overlapping	0	0.000756911	0.00744503	-0.603954	-0.568802
SETD1B	12	121804180	121832584	+	SETD1B	ENSG00000139718	SET domain containing 1B [Source:HGNC Symbol;Acc:HGNC:29187]	+	gene	overlapping	0	3.55783e-06	7.91933e-05	-0.588124	-0.570472
TUBA1A	12	49184796	49189324	-	TUBA1A	ENSG00000167552	tubulin alpha 1a [Source:HGNC Symbol;Acc:HGNC:20766]	-	gene	overlapping	0	3.04616e-35	1.69048e-32	-0.573243	-0.570894
BEX3	X	103376340	103378077	+	BEX3	ENSG00000166681	brain expressed X-linked 3 [Source:HGNC Symbol;Acc:HGNC:13388]	+	gene	overlapping	0	2.18436e-06	5.12061e-05	-0.588102	-0.571173
FKBP1B	2	24049701	24063681	+	MFSD2B	ENSG00000205639	major facilitator superfamily domain containing 2B [Source:HGNC Symbol;Acc:HGNC:37207]	+	gene	overlapping	0	0.000873256	0.00840156	-0.607883	-0.571268
ABRACL	6	139028682	139043302	+	ABRACL	ENSG00000146386	ABRA C-terminal like [Source:HGNC Symbol;Acc:HGNC:21230]	+	gene	overlapping	0	3.40074e-06	7.61827e-05	-0.589335	-0.571647
PRKAR2A-AS1	3	48847572	48851981	+	PRKAR2A	ENSG00000114302	protein kinase cAMP-dependent type II regulatory subunit alpha [Source:HGNC Symbol;Acc:HGNC:9391]	-	gene	overlapping	0	0.00327892	0.0240796	-0.62056	-0.57165
VEZT	12	95217746	95302790	+	VEZT	ENSG00000028203	vezatin, adherens junctions transmembrane protein [Source:HGNC Symbol;Acc:HGNC:18258]	+	gene	overlapping	0	5.36269e-06	0.000112982	-0.590995	-0.572434
TBX5-AS1	12	114408191	114412831	+	TBX5	ENSG00000089225	T-box 5 [Source:HGNC Symbol;Acc:HGNC:11604]	-	gene	overlapping	0	0.00563175	0.0367333	-4.13433	-0.573442
LARS2	3	45388506	45549421	+	LARS2	ENSG00000011376	leucyl-tRNA synthetase 2, mitochondrial [Source:HGNC Symbol;Acc:HGNC:17095]	+	gene	overlapping	0	5.23251e-07	1.47441e-05	-0.589349	-0.574134
AL354920.1	9	83707594	83713378	+	UBQLN1	ENSG00000135018	ubiquilin 1 [Source:HGNC Symbol;Acc:HGNC:12508]	-	gene	overlapping	0	0.000137271	0.00181182	-0.601745	-0.574279
MAP4K3	2	39249266	39437312	-	MAP4K3	ENSG00000011566	mitogen-activated protein kinase kinase kinase kinase 3 [Source:HGNC Symbol;Acc:HGNC:6865]	-	gene	overlapping	0	0.000143494	0.00188177	-0.60379	-0.575877
ST20-MTHFS	15	79845150	79923754	-	MTHFS	ENSG00000136371	methenyltetrahydrofolate synthetase [Source:HGNC Symbol;Acc:HGNC:7437]	-	gene	overlapping	0	4.07079e-07	1.18053e-05	-0.591293	-0.576217
AC009088.2	16	31182511	31183285	-	FUS	ENSG00000089280	FUS RNA binding protein [Source:HGNC Symbol;Acc:HGNC:4010]	+	gene	overlapping	0	0.00315584	0.0233867	-0.626293	-0.576458
BCL3	19	44747705	44760044	+	BCL3	ENSG00000069399	B cell CLL/lymphoma 3 [Source:HGNC Symbol;Acc:HGNC:998]	+	gene	overlapping	0	0.00783917	0.0475009	-0.640972	-0.576567
TNS3	7	47275154	47582558	-	TNS3	ENSG00000136205	tensin 3 [Source:HGNC Symbol;Acc:HGNC:21616]	-	gene	overlapping	0	0.000167851	0.00214698	-0.607649	-0.578654
ARPC1A	7	99325910	99366262	+	AC004922.1	ENSG00000284292	No description	+	gene	overlapping	0	1.11997e-07	3.71568e-06	-0.59294	-0.579045
ASPH	8	61500556	61714640	-	CLVS1	ENSG00000177182	clavesin 1 [Source:HGNC Symbol;Acc:HGNC:23139]	+	gene	overlapping	0	8.70861e-05	0.00122775	-0.60646	-0.579844
GPCPD1	20	5544404	5611026	-	GPCPD1	ENSG00000125772	glycerophosphocholine phosphodiesterase 1 [Source:HGNC Symbol;Acc:HGNC:26957]	-	gene	overlapping	0	0.00138056	0.0121217	-0.622045	-0.579899
AL118506.1	20	63861212	63864293	-	AL118506.1	ENSG00000268858	No description	-	gene	overlapping	0	1.27053e-07	4.17549e-06	-0.59444	-0.580327
UBE2L6	11	57551656	57568284	-	UBE2L6	ENSG00000156587	ubiquitin conjugating enzyme E2 L6 [Source:HGNC Symbol;Acc:HGNC:12490]	-	gene	overlapping	0	0.00101347	0.0094346	-0.621749	-0.581739
TNFRSF1A	12	6328757	6342114	-	TNFRSF1A	ENSG00000067182	TNF receptor superfamily member 1A [Source:HGNC Symbol;Acc:HGNC:11916]	-	gene	overlapping	0	0.000448405	0.00485766	-0.616731	-0.582186
JMJD7	15	41828085	41837581	+	JMJD7	ENSG00000243789	jumonji domain containing 7 [Source:HGNC Symbol;Acc:HGNC:34397]	+	gene	overlapping	0	3.55049e-06	7.91409e-05	-0.60179	-0.582909
SSBP3	1	54225432	54413479	-	MRPL37	ENSG00000116221	mitochondrial ribosomal protein L37 [Source:HGNC Symbol;Acc:HGNC:14034]	+	gene	overlapping	0	0.000785525	0.00767545	-0.621421	-0.583037
SMAD1	4	145481194	145558079	+	SMAD1	ENSG00000170365	SMAD family member 1 [Source:HGNC Symbol;Acc:HGNC:6767]	+	gene	overlapping	0	0.000510983	0.00539437	-0.619326	-0.583677
TDRD12	19	32719753	32829580	+	TDRD12	ENSG00000173809	tudor domain containing 12 [Source:HGNC Symbol;Acc:HGNC:25044]	+	gene	overlapping	0	0.000545709	0.00570669	-5.47688	-0.585045
RHNO1	12	2876258	2889523	+	FOXM1	ENSG00000111206	forkhead box M1 [Source:HGNC Symbol;Acc:HGNC:3818]	-	gene	overlapping	0	5.30796e-08	1.90603e-06	-0.598904	-0.585273
TMEM161B-AS1	5	88268895	88436685	+	TMEM161B	ENSG00000164180	transmembrane protein 161B [Source:HGNC Symbol;Acc:HGNC:28483]	-	gene	overlapping	0	0.000417777	0.00460139	-0.620171	-0.585415
NR3C1	5	143277931	143435512	-	NR3C1	ENSG00000113580	nuclear receptor subfamily 3 group C member 1 [Source:HGNC Symbol;Acc:HGNC:7978]	-	gene	overlapping	0	0.00540358	0.0356414	-0.647618	-0.586527
SERHL2	22	42553617	42574382	+	SERHL2	ENSG00000183569	serine hydrolase like 2 [Source:HGNC Symbol;Acc:HGNC:29446]	+	gene	overlapping	0	0.0011841	0.0106858	-0.629412	-0.586867
HPN	19	35040506	35066571	+	HPN	ENSG00000105707	hepsin [Source:HGNC Symbol;Acc:HGNC:5155]	+	gene	overlapping	0	0.00514027	0.0343	-4.70282	-0.586898
SNPH	20	1266316	1309328	+	RAD21L1	ENSG00000244588	RAD21 cohesin complex component like 1 [Source:HGNC Symbol;Acc:HGNC:16271]	+	gene	overlapping	0	1.934e-17	2.86209e-15	-0.59267	-0.587186
MAGI2-AS3	7	79452877	79471208	+	MAGI2	ENSG00000187391	membrane associated guanylate kinase, WW and PDZ domain containing 2 [Source:HGNC Symbol;Acc:HGNC:18957]	-	gene	overlapping	0	7.95018e-05	0.00113858	-0.614929	-0.587507
EHHADH	3	185190624	185281990	-	EHHADH-AS1	ENSG00000223358	EHHADH antisense RNA 1 [Source:HGNC Symbol;Acc:HGNC:44133]	+	gene	overlapping	0	1.65495e-05	0.00029956	-0.610172	-0.587523
AC008750.4	19	51345169	51353293	+	ETFB	ENSG00000105379	electron transfer flavoprotein subunit beta [Source:HGNC Symbol;Acc:HGNC:3482]	-	gene	overlapping	0	3.47161e-05	0.000567782	-0.612256	-0.587546
NIN	14	50719763	50831121	-	NIN	ENSG00000100503	ninein [Source:HGNC Symbol;Acc:HGNC:14906]	-	gene	overlapping	0	0.00458006	0.0313705	-0.646328	-0.587641
ENOSF1	18	670324	712676	-	TYMS	ENSG00000176890	thymidylate synthetase [Source:HGNC Symbol;Acc:HGNC:12441]	+	gene	overlapping	0	3.1459e-10	1.81599e-08	-0.59809	-0.587879
AL121845.1	20	63744689	63745958	+	ZBTB46	ENSG00000130584	zinc finger and BTB domain containing 46 [Source:HGNC Symbol;Acc:HGNC:16094]	-	gene	overlapping	0	0.00369312	0.026617	-4.93259	-0.587932
SLC25A22	11	790475	798333	-	SLC25A22	ENSG00000177542	solute carrier family 25 member 22 [Source:HGNC Symbol;Acc:HGNC:19954]	-	gene	overlapping	0	3.5429e-07	1.04355e-05	-0.604881	-0.588908
AL357673.1	1	54132686	54200073	-	AL357673.1	ENSG00000256407	No description	-	gene	overlapping	0	0.00514856	0.0343303	-0.651234	-0.589786
FHL2	2	105357712	105438513	-	FHL2	ENSG00000115641	four and a half LIM domains 2 [Source:HGNC Symbol;Acc:HGNC:3703]	-	gene	overlapping	0	0.00175668	0.0146749	-0.637741	-0.590579
AC008750.8	19	51350373	51368099	-	ETFB	ENSG00000105379	electron transfer flavoprotein subunit beta [Source:HGNC Symbol;Acc:HGNC:3482]	-	gene	overlapping	0	7.48048e-05	0.00108274	-0.618774	-0.591038
TOR3A	1	179081377	179098023	+	TOR3A	ENSG00000186283	torsin family 3 member A [Source:HGNC Symbol;Acc:HGNC:11997]	+	gene	overlapping	0	0.00167742	0.0141419	-0.637935	-0.591107
TNS2	12	53046969	53064372	+	AC068888.1	ENSG00000257337	No description	-	gene	overlapping	0	7.56669e-05	0.00109198	-0.619872	-0.591963
DUSP19	2	183078559	183100005	+	DUSP19	ENSG00000162999	dual specificity phosphatase 19 [Source:HGNC Symbol;Acc:HGNC:18894]	+	gene	overlapping	0	0.00340228	0.0248065	-0.650256	-0.594123
TBL1XR1-AS1	3	177037405	177047923	+	TBL1XR1	ENSG00000177565	transducin beta like 1 X-linked receptor 1 [Source:HGNC Symbol;Acc:HGNC:29529]	-	gene	overlapping	0	0.00389998	0.0277719	-0.652635	-0.594334
ICAM4	19	10286967	10288522	+	AC011511.5	ENSG00000267607	No description	-	gene	overlapping	0	0.00179343	0.0149308	-5.4035	-0.594661
LAYN	11	111540280	111561745	+	LAYN	ENSG00000204381	layilin [Source:HGNC Symbol;Acc:HGNC:29471]	+	gene	overlapping	0	0.00228915	0.0181305	-0.645977	-0.594702
AFG1L	6	108294894	108526796	+	AFG1L	ENSG00000135537	AFG1 like ATPase [Source:HGNC Symbol;Acc:HGNC:16411]	+	gene	overlapping	0	1.00522e-05	0.00019336	-0.619851	-0.597255
PRIM2	6	57314805	57646849	+	PRIM2	ENSG00000146143	DNA primase subunit 2 [Source:HGNC Symbol;Acc:HGNC:9370]	+	gene	overlapping	0	1.31892e-06	3.33734e-05	-0.615979	-0.597361
SMAD1-AS1	4	145514615	145517118	-	SMAD1	ENSG00000170365	SMAD family member 1 [Source:HGNC Symbol;Acc:HGNC:6767]	+	gene	overlapping	0	0.000632001	0.0064651	-0.638688	-0.598481
ZNF618	9	113876282	114056591	+	ZNF618	ENSG00000157657	zinc finger protein 618 [Source:HGNC Symbol;Acc:HGNC:29416]	+	gene	overlapping	0	0.00573685	0.0372178	-0.665364	-0.598614
AL121758.1	20	646626	675800	-	SRXN1	ENSG00000271303	sulfiredoxin 1 [Source:HGNC Symbol;Acc:HGNC:16132]	-	gene	overlapping	0	0.00465985	0.0317871	-0.663354	-0.599976
LIFR	5	38474963	38608354	-	LIFR	ENSG00000113594	LIF receptor alpha [Source:HGNC Symbol;Acc:HGNC:6597]	-	gene	overlapping	0	4.7394e-10	2.64821e-08	-0.611296	-0.600184
RAP2C-AS1	X	132217147	132432862	+	RAP2C	ENSG00000123728	RAP2C, member of RAS oncogene family [Source:HGNC Symbol;Acc:HGNC:21165]	-	gene	overlapping	0	0.00225377	0.0179084	-0.65362	-0.600712
TRIM6-TRIM34	11	5596725	5644398	+	AC104389.4	ENSG00000239920	Hemoglobin subunit gamma-2 [Source:UniProtKB/Swiss-Prot;Acc:P69892]	-	gene	overlapping	0	6.36217e-06	0.000130328	-0.622707	-0.600726
HOXB4	17	48575513	48580111	-	HOXB3	ENSG00000120093	homeobox B3 [Source:HGNC Symbol;Acc:HGNC:5114]	-	gene	overlapping	0	0.00345941	0.0251629	-0.660149	-0.60121
MCCC1	3	183015218	183116075	-	MCCC1	ENSG00000078070	methylcrotonoyl-CoA carboxylase 1 [Source:HGNC Symbol;Acc:HGNC:6936]	-	gene	overlapping	0	0.000939593	0.00889607	-0.64528	-0.601297
SLC4A3	2	219627327	219641980	+	SLC4A3	ENSG00000114923	solute carrier family 4 member 3 [Source:HGNC Symbol;Acc:HGNC:11029]	+	gene	overlapping	0	8.67356e-06	0.000170471	-0.624631	-0.601836
RAPGEF3	12	47734367	47771040	-	AC004241.1	ENSG00000257433	No description	+	gene	overlapping	0	0.00389631	0.0277538	-0.665607	-0.603832
PINX1	8	10764963	10839884	-	PINX1	ENSG00000258724	PIN2 (TERF1) interacting telomerase inhibitor 1 [Source:HGNC Symbol;Acc:HGNC:30046]	-	gene	overlapping	0	0.0013277	0.0117341	-0.652446	-0.604481
AC138028.2	16	88731180	88741425	+	PIEZO1	ENSG00000103335	piezo type mechanosensitive ion channel component 1 [Source:HGNC Symbol;Acc:HGNC:28993]	-	gene	overlapping	0	0.000781702	0.00764115	-0.649179	-0.605688
C15orf41	15	36579611	36810248	+	C15orf41	ENSG00000186073	chromosome 15 open reading frame 41 [Source:HGNC Symbol;Acc:HGNC:26929]	+	gene	overlapping	0	0.00215771	0.0172858	-0.660024	-0.60609
ANGPTL5	11	101890674	101916522	-	ANGPTL5	ENSG00000187151	angiopoietin like 5 [Source:HGNC Symbol;Acc:HGNC:19705]	-	gene	overlapping	0	0.00666124	0.0418043	-4.41798	-0.607403
DHCR24	1	54849633	54887218	-	DHCR24	ENSG00000116133	24-dehydrocholesterol reductase [Source:HGNC Symbol;Acc:HGNC:2859]	-	gene	overlapping	0	0	0	-0.609024	-0.60747
HDAC4	2	239048168	239401654	-	HDAC4	ENSG00000068024	histone deacetylase 4 [Source:HGNC Symbol;Acc:HGNC:14063]	-	gene	overlapping	0	7.15611e-06	0.000144054	-0.631088	-0.607987
SHTN1	10	116881482	117126586	-	ENO4	ENSG00000188316	enolase 4 [Source:HGNC Symbol;Acc:HGNC:31670]	+	gene	overlapping	0	1.24253e-11	9.13858e-10	-0.618108	-0.608372
SGMS1-AS1	10	50624951	50641451	+	SGMS1	ENSG00000198964	sphingomyelin synthase 1 [Source:HGNC Symbol;Acc:HGNC:29799]	-	gene	overlapping	0	0.00310653	0.0231055	-0.669761	-0.609556
AC009501.1	2	63043922	63048640	-	EHBP1	ENSG00000115504	EH domain binding protein 1 [Source:HGNC Symbol;Acc:HGNC:29144]	+	gene	overlapping	0	0.0021133	0.0170137	-0.665165	-0.610225
SRXN1	20	646615	653370	-	SRXN1	ENSG00000271303	sulfiredoxin 1 [Source:HGNC Symbol;Acc:HGNC:16132]	-	gene	overlapping	0	0.00351089	0.025507	-0.672514	-0.610255
AC138028.5	16	88741631	88742367	+	PIEZO1	ENSG00000103335	piezo type mechanosensitive ion channel component 1 [Source:HGNC Symbol;Acc:HGNC:28993]	-	gene	overlapping	0	0.00304801	0.0227534	-0.670549	-0.610508
KIAA0408	6	127440343	127459391	-	AL096711.2	ENSG00000255330	No description	-	gene	overlapping	0	4.03932e-07	1.1728e-05	-0.630509	-0.612271
IGF2R	6	159969099	160113507	+	IGF2R	ENSG00000197081	insulin like growth factor 2 receptor [Source:HGNC Symbol;Acc:HGNC:5467]	+	gene	overlapping	0	0.000234109	0.00284827	-0.648953	-0.612339
CARMIL1	6	25279078	25620530	+	CMAHP	ENSG00000168405	cytidine monophospho-N-acetylneuraminic acid hydroxylase, pseudogene [Source:HGNC Symbol;Acc:HGNC:2098]	-	gene	overlapping	0	0.00230729	0.0182387	-0.670587	-0.613503
ZNF43	19	21804949	21852125	-	ZNF43	ENSG00000198521	zinc finger protein 43 [Source:HGNC Symbol;Acc:HGNC:13109]	-	gene	overlapping	0	0.00258082	0.0199173	-0.674026	-0.614975
GLCCI1	7	7968794	8094272	+	AC007161.3	ENSG00000283549	No description	+	gene	overlapping	0	0.000485443	0.00518301	-0.658847	-0.616566
MPP5	14	67241109	67335819	+	MPP5	ENSG00000072415	membrane palmitoylated protein 5 [Source:HGNC Symbol;Acc:HGNC:18669]	+	gene	overlapping	0	0.00048447	0.00517488	-0.658988	-0.616716
UNG	12	109097574	109110992	+	UNG	ENSG00000076248	uracil DNA glycosylase [Source:HGNC Symbol;Acc:HGNC:12572]	+	gene	overlapping	0	8.11328e-05	0.00115922	-0.649019	-0.61686
MT1X	16	56682424	56684196	+	MT1X	ENSG00000187193	metallothionein 1X [Source:HGNC Symbol;Acc:HGNC:7405]	+	gene	overlapping	0	0.00412578	0.0289576	-0.684924	-0.617329
FGFR1	8	38411138	38468834	-	FGFR1	ENSG00000077782	fibroblast growth factor receptor 1 [Source:HGNC Symbol;Acc:HGNC:3688]	-	gene	overlapping	0	0.00684841	0.0428013	-0.697007	-0.618076
PBX3	9	125747345	125967377	+	PBX3	ENSG00000167081	PBX homeobox 3 [Source:HGNC Symbol;Acc:HGNC:8634]	+	gene	overlapping	0	0.000288955	0.0033987	-0.657643	-0.618513
JADE2	5	134524312	134583230	+	JADE2	ENSG00000043143	jade family PHD finger 2 [Source:HGNC Symbol;Acc:HGNC:22984]	+	gene	overlapping	0	2.52736e-05	0.000432467	-0.64802	-0.619823
ALDH6A1	14	74056850	74084493	-	BBOF1	ENSG00000119636	basal body orientation factor 1 [Source:HGNC Symbol;Acc:HGNC:19855]	+	gene	overlapping	0	3.99019e-05	0.000634326	-0.649842	-0.62001
LRP11	6	149818798	149864026	-	AL355312.2	ENSG00000231760	No description	-	gene	overlapping	0	1.37988e-06	3.46644e-05	-0.641482	-0.62043
MIR137HG	1	97933474	98049863	-	DPYD	ENSG00000188641	dihydropyrimidine dehydrogenase [Source:HGNC Symbol;Acc:HGNC:3012]	-	gene	overlapping	0	0.00237584	0.0186488	-0.68033	-0.620624
BNC2	9	16409503	16870843	-	BNC2	ENSG00000173068	basonuclin 2 [Source:HGNC Symbol;Acc:HGNC:30988]	-	gene	overlapping	0	0.00198727	0.0161859	-0.67885	-0.621291
SH2D5	1	20719732	20732837	-	SH2D5	ENSG00000189410	SH2 domain containing 5 [Source:HGNC Symbol;Acc:HGNC:28819]	-	gene	overlapping	0	0.000374882	0.00422495	-0.663668	-0.622087
TRIM6	11	5596109	5612958	+	AC104389.4	ENSG00000239920	Hemoglobin subunit gamma-2 [Source:UniProtKB/Swiss-Prot;Acc:P69892]	-	gene	overlapping	0	2.76031e-07	8.35207e-06	-0.640777	-0.622191
MEIS2	15	36889204	37101299	-	MEIS2	ENSG00000134138	Meis homeobox 2 [Source:HGNC Symbol;Acc:HGNC:7001]	-	gene	overlapping	0	0.00683239	0.042723	-0.708348	-0.625849
TRIM25	17	56887909	56914038	-	TRIM25	ENSG00000121060	tripartite motif containing 25 [Source:HGNC Symbol;Acc:HGNC:12932]	-	gene	overlapping	0	0.00124823	0.0111793	-0.679273	-0.625984
IKBKE	1	206470476	206496889	+	IKBKE	ENSG00000263528	inhibitor of nuclear factor kappa B kinase subunit epsilon [Source:HGNC Symbol;Acc:HGNC:14552]	+	gene	overlapping	0	6.02396e-06	0.000124339	-0.651891	-0.626884
Z95331.1	22	45657019	45680130	+	Z95331.1	ENSG00000280383	No description	+	gene	overlapping	0	0.000146527	0.00191537	-0.665545	-0.62844
CDH20	18	61333582	61555773	+	CDH20	ENSG00000101542	cadherin 20 [Source:HGNC Symbol;Acc:HGNC:1760]	+	gene	overlapping	0	0.00641863	0.0405931	-3.85491	-0.628691
TET1	10	68560656	68694482	+	TET1	ENSG00000138336	tet methylcytosine dioxygenase 1 [Source:HGNC Symbol;Acc:HGNC:29484]	+	gene	overlapping	0	0.00722597	0.0446241	-0.714984	-0.62941
ZNF90	19	20077994	20127076	+	ZNF90	ENSG00000213988	zinc finger protein 90 [Source:HGNC Symbol;Acc:HGNC:13165]	+	gene	overlapping	0	0.0050233	0.033679	-0.707037	-0.630087
AL603832.1	1	112693688	112696621	-	MOV10	ENSG00000155363	Mov10 RISC complex RNA helicase [Source:HGNC Symbol;Acc:HGNC:7200]	+	gene	overlapping	0	0.000661228	0.00670509	-0.679275	-0.631138
SLC25A29	14	100291111	100306547	-	AL157871.6	ENSG00000259052	No description	-	gene	overlapping	0	0.0080384	0.0483333	-0.721601	-0.631587
KIAA0586	14	58427385	58551289	+	TIMM9	ENSG00000100575	translocase of inner mitochondrial membrane 9 [Source:HGNC Symbol;Acc:HGNC:11819]	-	gene	overlapping	0	0.000439471	0.00478422	-0.678786	-0.633411
CAPN5	11	77066932	77126155	+	CAPN5	ENSG00000149260	calpain 5 [Source:HGNC Symbol;Acc:HGNC:1482]	+	gene	overlapping	0	0.000640694	0.00654476	-0.687414	-0.637713
AC069234.2	12	120697124	120699541	-	MLEC	ENSG00000110917	malectin [Source:HGNC Symbol;Acc:HGNC:28973]	+	gene	overlapping	0	0.0016015	0.0136303	-0.698653	-0.6385
AC005280.3	14	73366897	73463642	-	NUMB	ENSG00000133961	NUMB, endocytic adaptor protein [Source:HGNC Symbol;Acc:HGNC:8060]	-	gene	overlapping	0	0.0011777	0.010639	-0.695061	-0.638688
SCRN1	7	29920103	29990289	-	SCRN1	ENSG00000136193	secernin 1 [Source:HGNC Symbol;Acc:HGNC:22192]	-	gene	overlapping	0	4.44049e-09	2.04968e-07	-0.654387	-0.639107
LBR	1	225401502	225428925	-	LBR	ENSG00000143815	lamin B receptor [Source:HGNC Symbol;Acc:HGNC:6518]	-	gene	overlapping	0	1.67589e-08	6.90081e-07	-0.655823	-0.639231
SLC39A11	17	72645949	73092712	-	SLC39A11	ENSG00000133195	solute carrier family 39 member 11 [Source:HGNC Symbol;Acc:HGNC:14463]	-	gene	overlapping	0	1.02258e-09	5.36978e-08	-0.65506	-0.640882
KTN1-AS1	14	55499278	55580110	-	KTN1-AS1	ENSG00000186615	KTN1 antisense RNA 1 [Source:HGNC Symbol;Acc:HGNC:19842]	-	gene	overlapping	0	0.00294882	0.0221893	-0.711974	-0.641248
CCR10	17	42678889	42683917	-	CCR10	ENSG00000184451	C-C motif chemokine receptor 10 [Source:HGNC Symbol;Acc:HGNC:4474]	-	gene	overlapping	0	0.000367549	0.00415885	-0.688211	-0.642112
PCYOX1L	5	149358007	149369653	+	PCYOX1L	ENSG00000145882	prenylcysteine oxidase 1 like [Source:HGNC Symbol;Acc:HGNC:28477]	+	gene	overlapping	0	1.70814e-10	1.05061e-08	-0.655637	-0.642627
NKX3-1	8	23678693	23682927	-	NKX3-1	ENSG00000167034	NK3 homeobox 1 [Source:HGNC Symbol;Acc:HGNC:7838]	-	gene	overlapping	0	6.8397e-05	0.0010061	-0.679791	-0.643713
AC087741.1	17	80200673	80205949	-	CARD14	ENSG00000141527	caspase recruitment domain family member 14 [Source:HGNC Symbol;Acc:HGNC:16446]	+	gene	overlapping	0	0.00104602	0.0096835	-0.701738	-0.644918
BORCS7-ASMT	10	102854272	102901899	+	AL358790.1	ENSG00000282772	No description	-	gene	overlapping	0	4.23173e-08	1.56324e-06	-0.663488	-0.645334
PARP1	1	226360691	226408079	-	PARP1	ENSG00000143799	poly(ADP-ribose) polymerase 1 [Source:HGNC Symbol;Acc:HGNC:270]	-	gene	overlapping	0	3.80421e-07	1.11114e-05	-0.667272	-0.645848
TMEM99	17	40819106	40836274	+	KRT10	ENSG00000186395	keratin 10 [Source:HGNC Symbol;Acc:HGNC:6413]	-	gene	overlapping	0	1.41477e-06	3.54316e-05	-0.670679	-0.64669
RELL1	4	37590800	37686376	-	C4orf19	ENSG00000154274	chromosome 4 open reading frame 19 [Source:HGNC Symbol;Acc:HGNC:25618]	+	gene	overlapping	0	0.00771229	0.0469388	-0.744013	-0.646897
SLC16A2	X	74421461	74533917	+	SLC16A2	ENSG00000147100	solute carrier family 16 member 2 [Source:HGNC Symbol;Acc:HGNC:10923]	+	gene	overlapping	0	2.83645e-16	3.76416e-14	-0.654894	-0.646925
NFIC	19	3314403	3469217	+	NFIC	ENSG00000141905	nuclear factor I C [Source:HGNC Symbol;Acc:HGNC:7786]	+	gene	overlapping	0	8.70073e-16	1.07845e-13	-0.655491	-0.647232
ETFB	19	51345169	51366418	-	ETFB	ENSG00000105379	electron transfer flavoprotein subunit beta [Source:HGNC Symbol;Acc:HGNC:3482]	-	gene	overlapping	0	6.28962e-06	0.000129059	-0.676631	-0.648647
SLC4A4	4	71186757	71572087	+	SLC4A4	ENSG00000080493	solute carrier family 4 member 4 [Source:HGNC Symbol;Acc:HGNC:11030]	+	gene	overlapping	0	0.000212095	0.0026196	-0.693254	-0.649568
PTCH2	1	44819844	44843063	-	PTCH2	ENSG00000117425	patched 2 [Source:HGNC Symbol;Acc:HGNC:9586]	-	gene	overlapping	0	0.00179342	0.0149308	-0.71566	-0.650088
ATP2B1	12	89588049	89709300	-	AC025034.1	ENSG00000258302	No description	+	gene	overlapping	0	0.00106229	0.00980308	-0.708748	-0.650171
BMP4	14	53949736	53958761	-	BMP4	ENSG00000125378	bone morphogenetic protein 4 [Source:HGNC Symbol;Acc:HGNC:1071]	-	gene	overlapping	0	0.000979748	0.0091978	-4.75389	-0.650233
AL356488.3	1	109087971	109090858	-	AL356488.3	ENSG00000273382	No description	-	gene	overlapping	0	0.000262239	0.00314337	-0.696186	-0.650684
LINC01521	22	31346777	31348719	+	LINC01521	ENSG00000213888	long intergenic non-protein coding RNA 1521 [Source:HGNC Symbol;Acc:HGNC:26029]	+	gene	overlapping	0	0.00587236	0.0378541	-0.740886	-0.650698
CD44-AS1	11	35210343	35214985	-	CD44	ENSG00000026508	CD44 molecule (Indian blood group) [Source:HGNC Symbol;Acc:HGNC:1681]	+	gene	overlapping	0	0.00189289	0.0155677	-0.717543	-0.650795
CD44	11	35138870	35232402	+	CD44	ENSG00000026508	CD44 molecule (Indian blood group) [Source:HGNC Symbol;Acc:HGNC:1681]	+	gene	overlapping	0	8.3876e-06	0.000165569	-0.680226	-0.651058
CYP2S1	19	41193049	41207539	+	CYP2S1	ENSG00000167600	cytochrome P450 family 2 subfamily S member 1 [Source:HGNC Symbol;Acc:HGNC:15654]	+	gene	overlapping	0	4.80354e-08	1.75588e-06	-9.40111	-0.651714
PACSIN2	22	42835412	43015145	-	ARFGAP3	ENSG00000242247	ADP ribosylation factor GTPase activating protein 3 [Source:HGNC Symbol;Acc:HGNC:661]	-	gene	overlapping	0	3.74686e-14	3.84415e-12	-0.661427	-0.651864
FUT10	8	33370824	33473422	-	FUT10	ENSG00000172728	fucosyltransferase 10 [Source:HGNC Symbol;Acc:HGNC:19234]	-	gene	overlapping	0	9.61377e-07	2.53235e-05	-0.67721	-0.653213
AC015912.1	17	56888880	56891841	+	TRIM25	ENSG00000121060	tripartite motif containing 25 [Source:HGNC Symbol;Acc:HGNC:12932]	-	gene	overlapping	0	0.00116404	0.0105457	-0.715495	-0.654393
ARID5B	10	61901300	62096944	+	ARID5B	ENSG00000150347	AT-rich interaction domain 5B [Source:HGNC Symbol;Acc:HGNC:17362]	+	gene	overlapping	0	5.42349e-09	2.46154e-07	-0.674007	-0.657149
GALNT2	1	230057990	230282124	+	GALNT2	ENSG00000143641	polypeptide N- acetylgalactosaminyltransferase 2 [Source:HGNC Symbol;Acc:HGNC:4124]	+	gene	overlapping	0	2.44606e-21	5.01915e-19	-0.663777	-0.657587
OVCH1	12	29412474	29497686	-	OVCH1-AS1	ENSG00000257599	OVCH1 antisense RNA 1 [Source:HGNC Symbol;Acc:HGNC:44484]	+	gene	overlapping	0	0.00823642	0.049221	-3.61289	-0.661559
HYKK	15	78507564	78537372	+	HYKK	ENSG00000188266	hydroxylysine kinase [Source:HGNC Symbol;Acc:HGNC:34403]	+	gene	overlapping	0	0.00166284	0.0140642	-0.730658	-0.661941
PCYT2	17	81900965	81911464	-	ANAPC11	ENSG00000141552	anaphase promoting complex subunit 11 [Source:HGNC Symbol;Acc:HGNC:14452]	+	gene	overlapping	0	6.78059e-09	3.02685e-07	-0.680063	-0.662533
EXOC3-AS1	5	441498	443160	-	EXOC3-AS1	ENSG00000221990	EXOC3 antisense RNA 1 [Source:HGNC Symbol;Acc:HGNC:25175]	-	gene	overlapping	0	0.00252078	0.0195653	-0.740875	-0.664189
TBX5	12	114353931	114408442	-	TBX5	ENSG00000089225	T-box 5 [Source:HGNC Symbol;Acc:HGNC:11604]	-	gene	overlapping	0	0.00196629	0.0160417	-4.35812	-0.664713
S100A1	1	153627926	153632039	+	S100A13	ENSG00000189171	S100 calcium binding protein A13 [Source:HGNC Symbol;Acc:HGNC:10490]	-	gene	overlapping	0	0.0044581	0.0307421	-0.758092	-0.667096
PAQR8	6	52361421	52407777	+	PAQR8	ENSG00000170915	progestin and adipoQ receptor family member 8 [Source:HGNC Symbol;Acc:HGNC:15708]	+	gene	overlapping	0	0.00128731	0.0114763	-0.7343	-0.667475
ODC1	2	10439968	10448504	-	ODC1	ENSG00000115758	ornithine decarboxylase 1 [Source:HGNC Symbol;Acc:HGNC:8109]	-	gene	overlapping	0	0.000501629	0.00531761	-0.723349	-0.667896
PITPNM2	12	122983480	123150015	-	PITPNM2	ENSG00000090975	phosphatidylinositol transfer protein membrane associated 2 [Source:HGNC Symbol;Acc:HGNC:21044]	-	gene	overlapping	0	1.20531e-05	0.00022622	-0.701518	-0.668509
PRRT3	3	9945542	9952394	-	PRRT3	ENSG00000163704	proline rich transmembrane protein 3 [Source:HGNC Symbol;Acc:HGNC:26591]	-	gene	overlapping	0	0.00169076	0.0142411	-0.74114	-0.669393
TSPAN5	4	98470367	98658629	-	TSPAN5	ENSG00000168785	tetraspanin 5 [Source:HGNC Symbol;Acc:HGNC:17753]	-	gene	overlapping	0	0.000463673	0.00498985	-0.727837	-0.672009
FAH	15	80152490	80186946	+	FAH	ENSG00000103876	fumarylacetoacetate hydrolase [Source:HGNC Symbol;Acc:HGNC:3579]	+	gene	overlapping	0	2.25e-09	1.10767e-07	-0.689871	-0.672655
PSG9	19	43211791	43269530	-	CEACAMP10	ENSG00000241104	carcinoembryonic antigen related cell adhesion molecule pseudogene 10 [Source:HGNC Symbol;Acc:HGNC:1822]	-	gene	overlapping	0	0.00119065	0.0107361	-0.740105	-0.672796
AC073508.3	17	40648300	40649718	+	SMARCE1	ENSG00000073584	SWI/SNF related, matrix associated, actin dependent regulator of chromatin, subfamily e, member 1 [Source:HGNC Symbol;Acc:HGNC:11109]	-	gene	overlapping	0	6.2831e-05	0.000936063	-0.714051	-0.672896
GYPE	4	143870867	143905563	-	AC139713.2	ENSG00000251600	No description	+	gene	overlapping	0	0.00180049	0.0149794	-0.748543	-0.674093
GAMT	19	1397026	1401570	-	GAMT	ENSG00000130005	guanidinoacetate N-methyltransferase [Source:HGNC Symbol;Acc:HGNC:4136]	-	gene	overlapping	0	1.32758e-05	0.000245581	-0.709534	-0.675095
PRTFDC1	10	24848607	24952604	-	PRTFDC1	ENSG00000099256	phosphoribosyl transferase domain containing 1 [Source:HGNC Symbol;Acc:HGNC:23333]	-	gene	overlapping	0	6.20606e-06	0.000127559	-0.707711	-0.675882
FLOT2	17	28879335	28897679	-	FLOT2	ENSG00000132589	flotillin 2 [Source:HGNC Symbol;Acc:HGNC:3758]	-	gene	overlapping	0	8.56877e-23	2.0513e-20	-0.682662	-0.676388
DOCK3	3	50675241	51384198	+	DOCK3	ENSG00000088538	dedicator of cytokinesis 3 [Source:HGNC Symbol;Acc:HGNC:2989]	+	gene	overlapping	0	0.00376982	0.0270263	-0.769971	-0.67807
AC087623.2	8	38421889	38426096	+	FGFR1	ENSG00000077782	fibroblast growth factor receptor 1 [Source:HGNC Symbol;Acc:HGNC:3688]	-	gene	overlapping	0	0.00594926	0.0382086	-0.784692	-0.678426
PTGER1	19	14472466	14475362	-	PTGER1	ENSG00000160951	prostaglandin E receptor 1 [Source:HGNC Symbol;Acc:HGNC:9593]	-	gene	overlapping	0	0.00314835	0.0233441	-0.766064	-0.678502
AL355338.1	13	100086031	100088848	-	AL355338.1	ENSG00000274605	No description	-	gene	overlapping	0	5.88392e-05	0.000886327	-0.721624	-0.679547
NPC1L1	7	44512535	44541315	-	NPC1L1	ENSG00000015520	NPC1 like intracellular cholesterol transporter 1 [Source:HGNC Symbol;Acc:HGNC:7898]	-	gene	overlapping	0	0.00739633	0.0454234	-4.09222	-0.680531
AL096711.2	6	127438406	127519001	-	AL096711.2	ENSG00000255330	No description	-	gene	overlapping	0	1.10984e-07	3.6921e-06	-0.70431	-0.681248
C6orf120	6	169702190	169704856	+	C6orf120	ENSG00000185127	chromosome 6 open reading frame 120 [Source:HGNC Symbol;Acc:HGNC:21247]	+	gene	overlapping	0	1.30362e-05	0.00024262	-0.716672	-0.681281
FAM234B	12	13044284	13142521	+	FAM234B	ENSG00000084444	family with sequence similarity 234 member B [Source:HGNC Symbol;Acc:HGNC:29288]	+	gene	overlapping	0	6.98016e-07	1.90864e-05	-0.708324	-0.681637
PLEKHA5	12	19129752	19376400	+	PLEKHA5	ENSG00000052126	pleckstrin homology domain containing A5 [Source:HGNC Symbol;Acc:HGNC:30036]	+	gene	overlapping	0	1.23114e-12	1.02952e-10	-0.694348	-0.68182
ADAM9	8	38996869	39105144	+	ADAM9	ENSG00000168615	ADAM metallopeptidase domain 9 [Source:HGNC Symbol;Acc:HGNC:216]	+	gene	overlapping	0	0.000196838	0.00245349	-0.732671	-0.681917
KCNS2	8	98427022	98432848	+	STK3	ENSG00000104375	serine/threonine kinase 3 [Source:HGNC Symbol;Acc:HGNC:11406]	-	gene	overlapping	0	0.00148142	0.0127942	-0.756552	-0.682512
CATSPER2	15	43628503	43668118	-	AC011330.3	ENSG00000284772	No description	-	gene	overlapping	0	0.0077753	0.0472165	-0.803797	-0.68394
FGFR4	5	177086886	177098144	+	FGFR4	ENSG00000160867	fibroblast growth factor receptor 4 [Source:HGNC Symbol;Acc:HGNC:3691]	+	gene	overlapping	0	0.00254909	0.0197261	-4.26606	-0.684329
HSDL2	9	112379937	112472410	+	HSDL2	ENSG00000119471	hydroxysteroid dehydrogenase like 2 [Source:HGNC Symbol;Acc:HGNC:18572]	+	gene	overlapping	0	4.73966e-05	0.000737622	-0.72671	-0.684713
AC008966.1	5	53109842	53115126	+	MOCS2	ENSG00000164172	molybdenum cofactor synthesis 2 [Source:HGNC Symbol;Acc:HGNC:7193]	-	gene	overlapping	0	0.000285956	0.00337644	-0.740152	-0.685303
NAV2	11	19350724	20121598	+	NAV2	ENSG00000166833	neuron navigator 2 [Source:HGNC Symbol;Acc:HGNC:15997]	+	gene	overlapping	0	3.20308e-07	9.52654e-06	-0.711107	-0.685602
ATXN7L1	7	105605067	105876604	-	ATXN7L1	ENSG00000146776	ataxin 7 like 1 [Source:HGNC Symbol;Acc:HGNC:22210]	-	gene	overlapping	0	7.08874e-06	0.000142934	-0.719592	-0.685741
MTHFR	1	11785723	11806920	-	C1orf167	ENSG00000215910	chromosome 1 open reading frame 167 [Source:HGNC Symbol;Acc:HGNC:25262]	+	gene	overlapping	0	0.00710152	0.0441122	-0.805558	-0.68723
PELI2	14	56117814	56301526	+	AL138995.1	ENSG00000277763	No description	-	gene	overlapping	0	0.00238104	0.0186706	-0.773071	-0.687495
SYNGR1	22	39349925	39385588	+	SYNGR1	ENSG00000100321	synaptogyrin 1 [Source:HGNC Symbol;Acc:HGNC:11498]	+	gene	overlapping	0	0.00117859	0.0106431	-0.760085	-0.687511
AC012358.3	2	55282350	55346049	+	PRORSD1P	ENSG00000162997	prolyl-tRNA synthetase associated domain containing 1, pseudogene [Source:HGNC Symbol;Acc:HGNC:34379]	+	gene	overlapping	0	9.54609e-05	0.00133046	-0.735059	-0.6881
NXPE3	3	101779202	101827392	+	NXPE3	ENSG00000144815	neurexophilin and PC-esterase domain family member 3 [Source:HGNC Symbol;Acc:HGNC:28238]	+	gene	overlapping	0	2.15207e-05	0.000375888	-0.726874	-0.688157
SLC39A10	2	195575977	195737702	+	SLC39A10	ENSG00000196950	solute carrier family 39 member 10 [Source:HGNC Symbol;Acc:HGNC:20861]	+	gene	overlapping	0	1.66136e-12	1.35206e-10	-0.702249	-0.689152
TAF1A-AS1	1	222589825	222593032	+	TAF1A	ENSG00000143498	TATA-box binding protein associated factor, RNA polymerase I subunit A [Source:HGNC Symbol;Acc:HGNC:11532]	-	gene	overlapping	0	0.00716787	0.0443663	-0.809033	-0.689808
ENDOD1	11	95089810	95132645	+	ENDOD1	ENSG00000149218	endonuclease domain containing 1 [Source:HGNC Symbol;Acc:HGNC:29129]	+	gene	overlapping	0	0.000143144	0.00187818	-0.743318	-0.692482
RAD21	8	116845935	116874866	-	UTP23	ENSG00000147679	UTP23, small subunit processome component [Source:HGNC Symbol;Acc:HGNC:28224]	+	gene	overlapping	0	2.27663e-20	4.21142e-18	-0.700144	-0.692518
FO704657.1	1	1659325	1662602	+	FO704657.1	ENSG00000272004	No description	+	gene	overlapping	0	7.61689e-05	0.00109858	-0.739215	-0.692739
CDKL1	14	50329404	50416461	-	ATP5S	ENSG00000125375	ATP synthase, H+ transporting, mitochondrial Fo complex subunit s (factor B) [Source:HGNC Symbol;Acc:HGNC:18799]	+	gene	overlapping	0	0.00101115	0.00941852	-0.767769	-0.694876
DPYD-AS1	1	97095923	97322955	+	DPYD	ENSG00000188641	dihydropyrimidine dehydrogenase [Source:HGNC Symbol;Acc:HGNC:3012]	-	gene	overlapping	0	0.00333279	0.0244018	-0.793099	-0.695369
SORD	15	45023104	45077185	+	SORD	ENSG00000140263	sorbitol dehydrogenase [Source:HGNC Symbol;Acc:HGNC:11184]	+	gene	overlapping	0	1.6053e-14	1.75776e-12	-0.706811	-0.695493
MTHFS	15	79833585	79897379	-	MTHFS	ENSG00000136371	methenyltetrahydrofolate synthetase [Source:HGNC Symbol;Acc:HGNC:7437]	-	gene	overlapping	0	2.26634e-07	7.00501e-06	-0.721756	-0.695778
AL136309.4	6	4135423	4146053	+	ECI2	ENSG00000198721	enoyl-CoA delta isomerase 2 [Source:HGNC Symbol;Acc:HGNC:14601]	-	gene	overlapping	0	0.0081089	0.0486342	-0.828034	-0.697694
AKR1B1	7	134442350	134459284	-	AKR1B1	ENSG00000085662	aldo-keto reductase family 1 member B [Source:HGNC Symbol;Acc:HGNC:381]	-	gene	overlapping	0	0.000706678	0.00707199	-0.767533	-0.698581
AC136469.2	19	8444570	8445597	-	AC136469.2	ENSG00000279827	No description	-	gene	overlapping	0	0.000605382	0.00621979	-0.765689	-0.698831
ACSS1	20	25006230	25058980	-	ACSS1	ENSG00000154930	acyl-CoA synthetase short chain family member 1 [Source:HGNC Symbol;Acc:HGNC:16091]	-	gene	overlapping	0	0.000234396	0.0028494	-0.756307	-0.699471
CHRM2	7	136868669	137020255	+	AC009264.1	ENSG00000234352	No description	-	gene	overlapping	0	0.000239109	0.00289755	-5.14898	-0.699692
AC022107.1	5	69186359	69189452	-	AC022107.1	ENSG00000280187	No description	-	gene	overlapping	0	0.000633892	0.00648174	-0.76944	-0.701336
AC108863.1	8	38970360	38973011	-	PLEKHA2	ENSG00000169499	pleckstrin homology domain containing A2 [Source:HGNC Symbol;Acc:HGNC:14336]	+	gene	overlapping	0	0.00104557	0.0096835	-0.779552	-0.70309
RBFOX2	22	35738736	36028425	-	RBFOX2	ENSG00000100320	RNA binding fox-1 homolog 2 [Source:HGNC Symbol;Acc:HGNC:9906]	-	gene	overlapping	0	0.000349587	0.00398516	-0.765336	-0.703404
TSTD1	1	161037631	161038990	-	AL591806.3	ENSG00000270149	No description	-	gene	overlapping	0	6.04882e-05	0.000907249	-5.94939	-0.703962
CCDC183-AS1	9	136803927	136808848	-	CCDC183	ENSG00000213213	coiled-coil domain containing 183 [Source:HGNC Symbol;Acc:HGNC:28236]	+	gene	overlapping	0	0.000722115	0.00717823	-0.777468	-0.705861
FBLN5	14	91869412	91947987	-	FBLN5	ENSG00000140092	fibulin 5 [Source:HGNC Symbol;Acc:HGNC:3602]	-	gene	overlapping	0	0.00391109	0.0278348	-0.814069	-0.706015
AC011447.3	19	20125377	20321305	-	ZNF90	ENSG00000213988	zinc finger protein 90 [Source:HGNC Symbol;Acc:HGNC:13165]	+	gene	overlapping	0	0.00698058	0.0434505	-0.839289	-0.707661
FRRS1	1	99708632	99766631	-	FRRS1	ENSG00000156869	ferric chelate reductase 1 [Source:HGNC Symbol;Acc:HGNC:27622]	-	gene	overlapping	0	0.000738851	0.00731221	-0.781826	-0.708681
PECR	2	215996329	216082955	-	MREG	ENSG00000118242	melanoregulin [Source:HGNC Symbol;Acc:HGNC:25478]	-	gene	overlapping	0	6.96909e-05	0.00102205	-0.75856	-0.708944
MESD	15	80946289	80989878	-	CEMIP	ENSG00000103888	cell migration inducing hyaluronidase 1 [Source:HGNC Symbol;Acc:HGNC:29213]	+	gene	overlapping	0	9.18535e-06	0.000178715	-0.747679	-0.708961
PDE10A	6	165327287	165986603	-	PDE10A	ENSG00000112541	phosphodiesterase 10A [Source:HGNC Symbol;Acc:HGNC:8772]	-	gene	overlapping	0	0.00206352	0.0166779	-4.66659	-0.709218
LINC00467	1	211382803	211435333	+	LINC00467	ENSG00000153363	long intergenic non-protein coding RNA 467 [Source:HGNC Symbol;Acc:HGNC:28227]	+	gene	overlapping	0	1.78859e-06	4.3156e-05	-0.743041	-0.710039
NEO1	15	73051710	73305206	+	NEO1	ENSG00000067141	neogenin 1 [Source:HGNC Symbol;Acc:HGNC:7754]	+	gene	overlapping	0	0.000563664	0.00586432	-0.782233	-0.71185
LRRC1	6	53794497	53924121	+	LRRC1	ENSG00000137269	leucine rich repeat containing 1 [Source:HGNC Symbol;Acc:HGNC:14307]	+	gene	overlapping	0	0.00290747	0.0219187	-0.814956	-0.712477
UBXN2B	8	58411264	58451501	+	UBXN2B	ENSG00000215114	UBX domain protein 2B [Source:HGNC Symbol;Acc:HGNC:27035]	+	gene	overlapping	0	1.91957e-06	4.58631e-05	-0.746581	-0.71288
CNTNAP1	17	42682613	42699814	+	CCR10	ENSG00000184451	C-C motif chemokine receptor 10 [Source:HGNC Symbol;Acc:HGNC:4474]	-	gene	overlapping	0	0.000116607	0.00157921	-0.767516	-0.713134
PLCXD1	X	276322	303356	+	PLCXD1	ENSG00000182378	phosphatidylinositol specific phospholipase C X domain containing 1 [Source:HGNC Symbol;Acc:HGNC:23148]	+	gene	overlapping	0	0.000232575	0.00283384	-0.773813	-0.713211
FPGT-TNNI3K	1	74198235	74543982	+	FPGT	ENSG00000254685	fucose-1-phosphate guanylyltransferase [Source:HGNC Symbol;Acc:HGNC:3825]	+	gene	overlapping	0	8.89806e-05	0.00125157	-0.765565	-0.71329
CPLANE2	1	16231700	16237162	-	CPLANE2	ENSG00000132881	ciliogenesis and planar polarity effector 2 [Source:HGNC Symbol;Acc:HGNC:28127]	-	gene	overlapping	0	0.000526574	0.00553504	-0.78482	-0.714396
ATOH8	2	85751344	85788066	+	ATOH8	ENSG00000168874	atonal bHLH transcription factor 8 [Source:HGNC Symbol;Acc:HGNC:24126]	+	gene	overlapping	0	0.000187164	0.00235721	-0.773457	-0.714573
CNTRL	9	121074863	121177610	+	CNTRL	ENSG00000119397	centriolin [Source:HGNC Symbol;Acc:HGNC:1858]	+	gene	overlapping	0	1.22174e-05	0.000229054	-0.758822	-0.717336
ADH1B	4	99304964	99352760	-	ADH1B	ENSG00000196616	alcohol dehydrogenase 1B (class I), beta polypeptide [Source:HGNC Symbol;Acc:HGNC:250]	-	gene	overlapping	0	0.00582926	0.0376558	-3.41668	-0.717431
KITLG	12	88492793	88580851	-	KITLG	ENSG00000049130	KIT ligand [Source:HGNC Symbol;Acc:HGNC:6343]	-	gene	overlapping	0	7.54888e-14	7.40275e-12	-0.730996	-0.717815
SLC25A21-AS1	14	37171888	37173811	+	SLC25A21	ENSG00000183032	solute carrier family 25 member 21 [Source:HGNC Symbol;Acc:HGNC:14411]	-	gene	overlapping	0	0.00750004	0.0459333	-0.860588	-0.71817
GSR	8	30678061	30727999	-	GSR	ENSG00000104687	glutathione-disulfide reductase [Source:HGNC Symbol;Acc:HGNC:4623]	-	gene	overlapping	0	4.36279e-06	9.43584e-05	-0.758056	-0.720346
OPHN1	X	68042344	68433913	-	OPHN1	ENSG00000079482	oligophrenin 1 [Source:HGNC Symbol;Acc:HGNC:8148]	-	gene	overlapping	0	3.46564e-09	1.62738e-07	-0.742938	-0.721045
RBM43	2	151247940	151261879	-	RBM43	ENSG00000184898	RNA binding motif protein 43 [Source:HGNC Symbol;Acc:HGNC:24790]	-	gene	overlapping	0	2.94968e-06	6.68138e-05	-0.757999	-0.721518
MORC4	X	106813871	107000244	-	TBC1D8B	ENSG00000133138	TBC1 domain family member 8B [Source:HGNC Symbol;Acc:HGNC:24715]	+	gene	overlapping	0	1.82301e-06	4.38133e-05	-0.757112	-0.722169
AC117489.1	3	73624410	73627626	+	PDZRN3	ENSG00000121440	PDZ domain containing ring finger 3 [Source:HGNC Symbol;Acc:HGNC:17704]	-	gene	overlapping	0	0.00181014	0.0150545	-0.818529	-0.722802
UXS1	2	106093303	106194339	-	UXS1	ENSG00000115652	UDP-glucuronate decarboxylase 1 [Source:HGNC Symbol;Acc:HGNC:17729]	-	gene	overlapping	0	6.9734e-09	3.09594e-07	-0.746334	-0.723246
FADS2	11	61792980	61867354	+	FEN1	ENSG00000168496	flap structure-specific endonuclease 1 [Source:HGNC Symbol;Acc:HGNC:3650]	+	gene	overlapping	0	0.000275995	0.00327576	-0.788905	-0.723476
C1orf167	1	11761787	11789585	+	C1orf167	ENSG00000215910	chromosome 1 open reading frame 167 [Source:HGNC Symbol;Acc:HGNC:25262]	+	gene	overlapping	0	0.00727426	0.0448203	-0.869722	-0.72353
FAM66B	8	7301611	7355354	-	FAM66B	ENSG00000215374	family with sequence similarity 66 member B [Source:HGNC Symbol;Acc:HGNC:28890]	-	gene	overlapping	0	0.00578229	0.0374412	-0.858065	-0.723751
ANKRD53	2	70978380	70985499	+	AC007040.2	ENSG00000258881	No description	-	gene	overlapping	0	0.0027131	0.0207221	-0.831695	-0.724473
AC073332.1	7	16970320	17299357	-	AHR	ENSG00000106546	aryl hydrocarbon receptor [Source:HGNC Symbol;Acc:HGNC:348]	+	gene	overlapping	0	0.0046604	0.0317871	-0.855299	-0.727769
LINC01336	5	75047719	75052843	-	LINC01336	ENSG00000250889	long intergenic non-protein coding RNA 1336 [Source:HGNC Symbol;Acc:HGNC:50543]	-	gene	overlapping	0	0.00770687	0.0469176	-0.881862	-0.729396
GDAP1	8	74321130	74488872	+	JPH1	ENSG00000104369	junctophilin 1 [Source:HGNC Symbol;Acc:HGNC:14201]	-	gene	overlapping	0	0.000192903	0.00241678	-0.794309	-0.730647
ANO1	11	70078302	70189528	+	ANO1	ENSG00000131620	anoctamin 1 [Source:HGNC Symbol;Acc:HGNC:21625]	+	gene	overlapping	0	5.67259e-08	2.02209e-06	-8.96449	-0.730834
LINC00982	1	3059615	3068437	-	LINC00982	ENSG00000177133	long intergenic non-protein coding RNA 982 [Source:HGNC Symbol;Acc:HGNC:48664]	-	gene	overlapping	0	0.00580844	0.0375611	-3.73212	-0.731015
SPSB1	1	9292880	9369532	+	SPSB1	ENSG00000171621	splA/ryanodine receptor domain and SOCS box containing 1 [Source:HGNC Symbol;Acc:HGNC:30628]	+	gene	overlapping	0	0.00290042	0.021879	-0.845246	-0.731875
F10	13	113122814	113149529	+	F10	ENSG00000126218	coagulation factor X [Source:HGNC Symbol;Acc:HGNC:3528]	+	gene	overlapping	0	0.00081171	0.00788712	-0.815356	-0.731935
CALM3	19	46601074	46610793	+	PPP5D1	ENSG00000230510	PPP5 tetratricopeptide repeat domain containing 1 [Source:HGNC Symbol;Acc:HGNC:44209]	-	gene	overlapping	0	3.08823e-09	1.4614e-07	-0.754815	-0.732001
ANKRD13A	12	109999186	110039763	+	ANKRD13A	ENSG00000076513	ankyrin repeat domain 13A [Source:HGNC Symbol;Acc:HGNC:21268]	+	gene	overlapping	0	7.64369e-06	0.000152487	-0.774228	-0.732111
AC091117.1	15	45073492	45074048	-	SORD	ENSG00000140263	sorbitol dehydrogenase [Source:HGNC Symbol;Acc:HGNC:11184]	+	gene	overlapping	0	0.00011888	0.001602	-0.792288	-0.732749
SERPINB9	6	2887266	2903280	-	SERPINB9	ENSG00000170542	serpin family B member 9 [Source:HGNC Symbol;Acc:HGNC:8955]	-	gene	overlapping	0	0.00072827	0.00722138	-0.815149	-0.733036
GPD2	2	156435290	156613735	+	GPD2	ENSG00000115159	glycerol-3-phosphate dehydrogenase 2 [Source:HGNC Symbol;Acc:HGNC:4456]	+	gene	overlapping	0	1.87797e-16	2.5335e-14	-0.744978	-0.733427
AC090152.1	8	59119040	59121346	+	TOX	ENSG00000198846	thymocyte selection associated high mobility group box [Source:HGNC Symbol;Acc:HGNC:18988]	-	gene	overlapping	0	0.00047445	0.0050946	-0.810926	-0.734777
IDNK	9	83623049	83644130	+	IDNK	ENSG00000148057	IDNK, gluconokinase [Source:HGNC Symbol;Acc:HGNC:31367]	+	gene	overlapping	0	0.000722586	0.00717823	-0.820606	-0.736999
FAM107B	10	14518557	14774897	-	FAM107B	ENSG00000065809	family with sequence similarity 107 member B [Source:HGNC Symbol;Acc:HGNC:23726]	-	gene	overlapping	0	0.000279412	0.00330716	-0.807061	-0.737186
KHDC1	6	73241314	73310365	-	AL365232.1	ENSG00000243501	No description	-	gene	overlapping	0	9.75725e-06	0.000188045	-0.781452	-0.737309
LINC01271	20	50310711	50321342	-	LINC01270	ENSG00000203999	long intergenic non-protein coding RNA 1270 [Source:HGNC Symbol;Acc:HGNC:27658]	+	gene	overlapping	0	0.00214875	0.0172387	-0.845228	-0.738008
CEBPD	8	47736909	47739086	-	CEBPD	ENSG00000221869	CCAAT enhancer binding protein delta [Source:HGNC Symbol;Acc:HGNC:1835]	-	gene	overlapping	0	0.000460187	0.00496766	-0.81514	-0.738292
ITPKB	1	226631690	226739323	-	ITPKB	ENSG00000143772	inositol-trisphosphate 3-kinase B [Source:HGNC Symbol;Acc:HGNC:6179]	-	gene	overlapping	0	0.000920041	0.00875509	-0.827707	-0.739044
SMAD9	13	36844831	36920765	-	SMAD9	ENSG00000120693	SMAD family member 9 [Source:HGNC Symbol;Acc:HGNC:6774]	-	gene	overlapping	0	0.00521434	0.0346836	-0.880489	-0.739196
BCAS4	20	50794894	50882676	+	BCAS4	ENSG00000124243	breast carcinoma amplified sequence 4 [Source:HGNC Symbol;Acc:HGNC:14367]	+	gene	overlapping	0	9.21274e-12	6.85843e-10	-0.75737	-0.73983
LDOC1	X	141175745	141177125	-	LDOC1	ENSG00000182195	LDOC1, regulator of NFKB signaling [Source:HGNC Symbol;Acc:HGNC:6548]	-	gene	overlapping	0	6.94025e-06	0.000140425	-0.782961	-0.739832
AQP11	11	77589391	77610355	+	CLNS1A	ENSG00000074201	chloride nucleotide-sensitive channel 1A [Source:HGNC Symbol;Acc:HGNC:2080]	-	gene	overlapping	0	0.000120493	0.00161748	-0.802756	-0.740768
CABLES1	18	23134564	23260467	+	CABLES1	ENSG00000134508	Cdk5 and Abl enzyme substrate 1 [Source:HGNC Symbol;Acc:HGNC:25097]	+	gene	overlapping	0	0.00314462	0.0233319	-0.862367	-0.740878
WASF1	6	110099819	110180004	-	WASF1	ENSG00000112290	WAS protein family member 1 [Source:HGNC Symbol;Acc:HGNC:12732]	-	gene	overlapping	0	0.00016569	0.00212781	-0.808317	-0.74257
LAMA1	18	6941744	7117814	-	LAMA1	ENSG00000101680	laminin subunit alpha 1 [Source:HGNC Symbol;Acc:HGNC:6481]	-	gene	overlapping	0	0.000333712	0.00384185	-0.817174	-0.743051
EPB41L5	2	120013005	120179119	+	EPB41L5	ENSG00000115109	erythrocyte membrane protein band 4.1 like 5 [Source:HGNC Symbol;Acc:HGNC:19819]	+	gene	overlapping	0	0.000129331	0.00172381	-0.806481	-0.743072
FGGY	1	59296638	59810647	+	FGGY	ENSG00000172456	FGGY carbohydrate kinase domain containing [Source:HGNC Symbol;Acc:HGNC:25610]	+	gene	overlapping	0	0.000136949	0.00180855	-0.807914	-0.743724
PTK2B	8	27311482	27459391	+	PTK2B	ENSG00000120899	protein tyrosine kinase 2 beta [Source:HGNC Symbol;Acc:HGNC:9612]	+	gene	overlapping	0	0.00751781	0.0459967	-0.910777	-0.744515
FLVCR1-DT	1	212852108	212858088	-	FLVCR1-DT	ENSG00000198468	FLVCR1 divergent transcript [Source:HGNC Symbol;Acc:HGNC:39077]	-	gene	overlapping	0	0.00252921	0.0196146	-0.861606	-0.745397
RGS14	5	177357837	177372601	+	RGS14	ENSG00000169220	regulator of G protein signaling 14 [Source:HGNC Symbol;Acc:HGNC:9996]	+	gene	overlapping	0	0.000475179	0.00510018	-0.825316	-0.745617
MAB21L1	13	35474182	35477209	-	NBEA	ENSG00000172915	neurobeachin [Source:HGNC Symbol;Acc:HGNC:7648]	+	gene	overlapping	0	0.0025497	0.0197261	-3.82262	-0.746227
TCF19	6	31158542	31167159	+	TCF19	ENSG00000137310	transcription factor 19 [Source:HGNC Symbol;Acc:HGNC:11629]	+	gene	overlapping	0	0.00658137	0.0414613	-3.27359	-0.746447
ADPGK-AS1	15	72782835	72798199	+	ADPGK	ENSG00000159322	ADP dependent glucokinase [Source:HGNC Symbol;Acc:HGNC:25250]	-	gene	overlapping	0	2.45448e-08	9.71371e-07	-0.774465	-0.746789
CEP70	3	138494344	138594538	-	CEP70	ENSG00000114107	centrosomal protein 70 [Source:HGNC Symbol;Acc:HGNC:29972]	-	gene	overlapping	0	2.15349e-06	5.06101e-05	-0.786314	-0.746791
AC093827.5	4	86886472	86936178	-	C4orf36	ENSG00000163633	chromosome 4 open reading frame 36 [Source:HGNC Symbol;Acc:HGNC:28386]	-	gene	overlapping	0	0.00701103	0.0435871	-0.913306	-0.748203
NLGN3	X	71144831	71171201	+	NLGN3	ENSG00000196338	neuroligin 3 [Source:HGNC Symbol;Acc:HGNC:14289]	+	gene	overlapping	0	0.00827898	0.0494079	-0.925795	-0.749456
AL139385.1	13	110613082	110616353	-	AL139385.1	ENSG00000275880	No description	-	gene	overlapping	0	0.00765331	0.0466264	-0.921341	-0.749625
AC092378.1	16	58733912	59108974	+	GOT2	ENSG00000125166	glutamic-oxaloacetic transaminase 2 [Source:HGNC Symbol;Acc:HGNC:4433]	-	gene	overlapping	0	0.0011136	0.010188	-0.848028	-0.750616
TFRC	3	196027183	196082189	-	TFRC	ENSG00000072274	transferrin receptor [Source:HGNC Symbol;Acc:HGNC:11763]	-	gene	overlapping	0	0.00259114	0.0199591	-0.871791	-0.750882
AARD	8	116938199	116944487	+	AARD	ENSG00000205002	alanine and arginine rich domain containing protein [Source:HGNC Symbol;Acc:HGNC:33842]	+	gene	overlapping	0	0.000315175	0.00366823	-5.32864	-0.750959
KCND1	X	48961378	48971569	-	KCND1	ENSG00000102057	potassium voltage-gated channel subfamily D member 1 [Source:HGNC Symbol;Acc:HGNC:6237]	-	gene	overlapping	0	0.00183606	0.0151924	-0.864895	-0.753666
ABI3	17	49210227	49223225	+	GNGT2	ENSG00000167083	G protein subunit gamma transducin 2 [Source:HGNC Symbol;Acc:HGNC:4412]	-	gene	overlapping	0	0.0042458	0.0295958	-3.85551	-0.754904
GAL3ST4	7	100159244	100168750	-	GAL3ST4	ENSG00000197093	galactose-3-O-sulfotransferase 4 [Source:HGNC Symbol;Acc:HGNC:24145]	-	gene	overlapping	0	9.53792e-06	0.000184692	-0.802791	-0.755056
NFIA	1	60865259	61462793	+	AC099792.1	ENSG00000231252	No description	-	gene	overlapping	0	4.14941e-05	0.000654947	-0.813615	-0.756316
ALPK1	4	112285509	112442620	+	TIFA	ENSG00000145365	TRAF interacting protein with forkhead associated domain [Source:HGNC Symbol;Acc:HGNC:19075]	-	gene	overlapping	0	0.000172607	0.0021963	-0.827219	-0.756657
CRYBG3	3	97822040	97944963	+	CRYBG3	ENSG00000080200	crystallin beta-gamma domain containing 3 [Source:HGNC Symbol;Acc:HGNC:34427]	+	gene	overlapping	0	0.000375121	0.00422495	-0.837611	-0.756924
C4orf33	4	129093317	129116640	+	SCLT1	ENSG00000151466	sodium channel and clathrin linker 1 [Source:HGNC Symbol;Acc:HGNC:26406]	-	gene	overlapping	0	1.32891e-10	8.29903e-09	-0.779408	-0.757996
DOK4	16	57471922	57487327	-	POLR2C	ENSG00000102978	RNA polymerase II subunit C [Source:HGNC Symbol;Acc:HGNC:9189]	+	gene	overlapping	0	0.000294729	0.00345994	-0.836638	-0.758724
CACHD1	1	64470792	64693058	+	CACHD1	ENSG00000158966	cache domain containing 1 [Source:HGNC Symbol;Acc:HGNC:29314]	+	gene	overlapping	0	0.00072954	0.00722967	-0.852776	-0.759691
MAP3K20	2	173075435	173268010	+	MAP3K20	ENSG00000091436	mitogen-activated protein kinase kinase kinase 20 [Source:HGNC Symbol;Acc:HGNC:17797]	+	gene	overlapping	0	9.75434e-13	8.21315e-11	-0.777875	-0.760498
SYDE2	1	85156873	85201046	-	SYDE2	ENSG00000097096	synapse defective Rho GTPase homolog 2 [Source:HGNC Symbol;Acc:HGNC:25841]	-	gene	overlapping	0	0.00196377	0.0160349	-0.878843	-0.760854
CROT	7	87345681	87399795	+	CROT	ENSG00000005469	carnitine O-octanoyltransferase [Source:HGNC Symbol;Acc:HGNC:2366]	+	gene	overlapping	0	4.97187e-05	0.000766434	-0.823409	-0.762981
SV2A	1	149903318	149917882	-	SV2A	ENSG00000159164	synaptic vesicle glycoprotein 2A [Source:HGNC Symbol;Acc:HGNC:20566]	-	gene	overlapping	0	1.90837e-09	9.56849e-08	-0.788547	-0.763263
JAKMIP3	10	132104671	132184809	+	JAKMIP3	ENSG00000188385	Janus kinase and microtubule interacting protein 3 [Source:HGNC Symbol;Acc:HGNC:23523]	+	gene	overlapping	0	0.000582421	0.00602864	-0.854348	-0.763978
LINC01869	19	50808874	50818880	+	AC010325.3	ENSG00000284711	No description	-	gene	overlapping	0	0.00440069	0.0304322	-4.09306	-0.765356
ABLIM3	5	149141483	149260542	+	ABLIM3	ENSG00000173210	actin binding LIM protein family member 3 [Source:HGNC Symbol;Acc:HGNC:29132]	+	gene	overlapping	0	3.9793e-08	1.47894e-06	-0.796887	-0.765888
NIPSNAP1	22	29554808	29581337	-	THOC5	ENSG00000100296	THO complex 5 [Source:HGNC Symbol;Acc:HGNC:19074]	-	gene	overlapping	0	8.4603e-11	5.41992e-09	-0.789273	-0.767472
SLC24A1	15	65611366	65660995	+	SLC24A1	ENSG00000074621	solute carrier family 24 member 1 [Source:HGNC Symbol;Acc:HGNC:10975]	+	gene	overlapping	0	1.52616e-07	4.90338e-06	-0.802116	-0.767685
SOGA3	6	127472794	127519191	-	AL096711.2	ENSG00000255330	No description	-	gene	overlapping	0	0.000288487	0.00339811	-0.849529	-0.768448
PRDM8	4	80183879	80204329	+	AC021127.1	ENSG00000248719	No description	-	gene	overlapping	0	3.14094e-05	0.000521383	-0.82827	-0.769692
CHN1	2	174799363	175005369	-	CHN1	ENSG00000128656	chimerin 1 [Source:HGNC Symbol;Acc:HGNC:1943]	-	gene	overlapping	0	0.00715269	0.0443286	-0.958101	-0.770052
ZMYM4-AS1	1	35358822	35366077	-	ZMYM4	ENSG00000146463	zinc finger MYM-type containing 4 [Source:HGNC Symbol;Acc:HGNC:13055]	+	gene	overlapping	0	0.000712566	0.00711925	-0.867617	-0.770344
ZEB1	10	31318495	31529814	+	ZEB1-AS1	ENSG00000237036	ZEB1 antisense RNA 1 [Source:HGNC Symbol;Acc:HGNC:42354]	-	gene	overlapping	0	0.00462136	0.0315882	-0.931125	-0.770861
TCF7L1	2	85133410	85310388	+	TCF7L1	ENSG00000152284	transcription factor 7 like 1 [Source:HGNC Symbol;Acc:HGNC:11640]	+	gene	overlapping	0	8.0804e-08	2.78683e-06	-0.80447	-0.771131
FOXL1	16	86576368	86582160	+	FOXL1	ENSG00000176678	forkhead box L1 [Source:HGNC Symbol;Acc:HGNC:3817]	+	gene	overlapping	0	1.35209e-05	0.000249361	-0.824435	-0.771259
MAPK3	16	30114105	30123506	-	MAPK3	ENSG00000102882	mitogen-activated protein kinase 3 [Source:HGNC Symbol;Acc:HGNC:6877]	-	gene	overlapping	0	2.9224e-10	1.70101e-08	-0.795013	-0.771423
CPEB3	10	92046692	92291087	-	CPEB3	ENSG00000107864	cytoplasmic polyadenylation element binding protein 3 [Source:HGNC Symbol;Acc:HGNC:21746]	-	gene	overlapping	0	0.000716124	0.00713436	-0.870905	-0.772423
TLR6	4	38823715	38856817	-	TLR1	ENSG00000174125	toll like receptor 1 [Source:HGNC Symbol;Acc:HGNC:11847]	-	gene	overlapping	0	0.00016628	0.00213247	-0.848593	-0.773206
AL512625.1	9	62897449	62900104	+	AL512625.3	ENSG00000234665	No description	-	gene	overlapping	0	0.00584392	0.0377305	-0.949866	-0.773975
SPR	2	72887360	72892158	+	SPR	ENSG00000116096	sepiapterin reductase [Source:HGNC Symbol;Acc:HGNC:11257]	+	gene	overlapping	0	4.2195e-06	9.15838e-05	-0.821637	-0.774154
AL137077.2	20	62066830	62068437	+	AL137077.2	ENSG00000283078	No description	+	gene	overlapping	0	0.0038924	0.0277341	-4.06787	-0.774882
EML2-AS1	19	45641494	45642840	+	EML2	ENSG00000125746	echinoderm microtubule associated protein like 2 [Source:HGNC Symbol;Acc:HGNC:18035]	-	gene	overlapping	0	0.000350795	0.00399706	-0.862205	-0.775688
RBKS	2	27781364	27891098	-	MRPL33	ENSG00000243147	mitochondrial ribosomal protein L33 [Source:HGNC Symbol;Acc:HGNC:14487]	+	gene	overlapping	0	0.000103456	0.0014224	-0.847974	-0.776738
PKP3	11	392614	404908	+	PKP3	ENSG00000184363	plakophilin 3 [Source:HGNC Symbol;Acc:HGNC:9025]	+	gene	overlapping	0	0.00205461	0.0166228	-0.908261	-0.778399
PARP16	15	65234460	65300618	-	PARP16	ENSG00000138617	poly(ADP-ribose) polymerase family member 16 [Source:HGNC Symbol;Acc:HGNC:26040]	-	gene	overlapping	0	3.90894e-05	0.000624464	-0.842154	-0.779291
IL6ST	5	55935095	55994993	-	IL6ST	ENSG00000134352	interleukin 6 signal transducer [Source:HGNC Symbol;Acc:HGNC:6021]	-	gene	overlapping	0	0.0045694	0.0313416	-0.949945	-0.781296
ACOT12	5	81330005	81394179	-	ACOT12	ENSG00000172497	acyl-CoA thioesterase 12 [Source:HGNC Symbol;Acc:HGNC:24436]	-	gene	overlapping	0	0.00143178	0.0124639	-4.6099	-0.782047
SAV1	14	50632058	50668331	-	ATL1	ENSG00000198513	atlastin GTPase 1 [Source:HGNC Symbol;Acc:HGNC:11231]	+	gene	overlapping	0	4.16799e-07	1.20443e-05	-0.821942	-0.782289
AC107959.4	8	23084355	23103558	+	AC107959.4	ENSG00000284948	No description	+	gene	overlapping	0	0.00817208	0.0489203	-0.992775	-0.782823
EPB41L2	6	130839347	131063322	-	EPB41L2	ENSG00000079819	erythrocyte membrane protein band 4.1 like 2 [Source:HGNC Symbol;Acc:HGNC:3379]	-	gene	overlapping	0	3.39348e-05	0.000557993	-0.845599	-0.782979
AC026191.1	3	9292588	9363303	-	SRGAP3	ENSG00000196220	SLIT-ROBO Rho GTPase activating protein 3 [Source:HGNC Symbol;Acc:HGNC:19744]	-	gene	overlapping	0	1.70493e-05	0.000306788	-0.84112	-0.783593
ALCAM	3	105366909	105576900	+	ALCAM	ENSG00000170017	activated leukocyte cell adhesion molecule [Source:HGNC Symbol;Acc:HGNC:400]	+	gene	overlapping	0	0.00173383	0.0145223	-0.911954	-0.784155
SSX2IP	1	84643707	84690803	-	SSX2IP	ENSG00000117155	SSX family member 2 interacting protein [Source:HGNC Symbol;Acc:HGNC:16509]	-	gene	overlapping	0	0.00545996	0.0359217	-0.967205	-0.784333
MIPEP	13	23730189	23889419	-	MIPEP	ENSG00000027001	mitochondrial intermediate peptidase [Source:HGNC Symbol;Acc:HGNC:7104]	-	gene	overlapping	0	0.000175407	0.00222613	-0.865004	-0.784809
MALSU1	7	23298739	23311729	+	MALSU1	ENSG00000156928	mitochondrial assembly of ribosomal large subunit 1 [Source:HGNC Symbol;Acc:HGNC:21721]	+	gene	overlapping	0	3.87836e-07	1.12875e-05	-0.825136	-0.785239
HSD17B2	16	82035004	82098534	+	HSD17B2	ENSG00000086696	hydroxysteroid 17-beta dehydrogenase 2 [Source:HGNC Symbol;Acc:HGNC:5211]	+	gene	overlapping	0	0.00105135	0.00971687	-4.88665	-0.785591
AC093503.2	19	46609277	46610779	-	CALM3	ENSG00000160014	calmodulin 3 [Source:HGNC Symbol;Acc:HGNC:1449]	+	gene	overlapping	0	1.44279e-10	8.98727e-09	-0.8106	-0.786442
MFSD2B	2	24010081	24063321	+	MFSD2B	ENSG00000205639	major facilitator superfamily domain containing 2B [Source:HGNC Symbol;Acc:HGNC:37207]	+	gene	overlapping	0	2.3051e-06	5.36567e-05	-0.834114	-0.786972
AC002094.3	17	28364288	28368012	-	AC002094.1	ENSG00000258924	No description	+	gene	overlapping	0	0.00277459	0.0210928	-4.33745	-0.787102
ZC3H7B	22	41301522	41360147	+	ZC3H7B	ENSG00000100403	zinc finger CCCH-type containing 7B [Source:HGNC Symbol;Acc:HGNC:30869]	+	gene	overlapping	0	3.2751e-08	1.2476e-06	-0.821034	-0.787621
BAALC	8	103140710	103230305	+	BAALC-AS2	ENSG00000236939	BAALC antisense RNA 2 [Source:HGNC Symbol;Acc:HGNC:28595]	-	gene	overlapping	0	0.0056323	0.0367333	-0.980615	-0.789893
ECE1	1	21217247	21345504	-	ECE1	ENSG00000117298	endothelin converting enzyme 1 [Source:HGNC Symbol;Acc:HGNC:3146]	-	gene	overlapping	0	0	0	-0.794971	-0.790578
EHBP1	2	62673851	63046487	+	EHBP1	ENSG00000115504	EH domain binding protein 1 [Source:HGNC Symbol;Acc:HGNC:29144]	+	gene	overlapping	0	1.82252e-06	4.38133e-05	-0.837384	-0.7906
SLCO4A1	20	62642445	62685785	+	AL357033.1	ENSG00000167046	No description	-	gene	overlapping	0	0.00543454	0.035778	-3.74277	-0.790782
ANGPT2	8	6499651	6563409	-	MCPH1	ENSG00000147316	microcephalin 1 [Source:HGNC Symbol;Acc:HGNC:6954]	+	gene	overlapping	0	0.00611342	0.0390472	-0.986934	-0.791573
AC026992.2	15	69278328	69298763	-	AC026992.2	ENSG00000261634	No description	-	gene	overlapping	0	0.00413464	0.0289947	-4.0281	-0.792732
BCAT1	12	24810022	24949459	-	BCAT1	ENSG00000060982	branched chain amino acid transaminase 1 [Source:HGNC Symbol;Acc:HGNC:976]	-	gene	overlapping	0	0.00203766	0.0165081	-0.932709	-0.793243
ADGRB2	1	31727117	31764893	-	ADGRB2	ENSG00000121753	adhesion G protein-coupled receptor B2 [Source:HGNC Symbol;Acc:HGNC:944]	-	gene	overlapping	0	0.000421262	0.00463141	-0.891154	-0.793723
PDC	1	186443566	186461122	-	AL596220.1	ENSG00000229739	No description	+	gene	overlapping	0	0.000697775	0.00700011	-5.11291	-0.793744
SLC2A14	12	7812512	7891148	-	SLC2A14	ENSG00000173262	solute carrier family 2 member 14 [Source:HGNC Symbol;Acc:HGNC:18301]	-	gene	overlapping	0	0.00481082	0.0326307	-3.61265	-0.794297
AC096536.3	1	54886875	54888001	+	DHCR24	ENSG00000116133	24-dehydrocholesterol reductase [Source:HGNC Symbol;Acc:HGNC:2859]	-	gene	overlapping	0	1.56844e-06	3.85682e-05	-0.844385	-0.797054
FMN2	1	240014348	240475189	+	FMN2	ENSG00000155816	formin 2 [Source:HGNC Symbol;Acc:HGNC:14074]	+	gene	overlapping	0	2.54714e-05	0.000435546	-0.861593	-0.797427
C1QL1	17	44959693	44968071	-	C1QL1	ENSG00000131094	complement C1q like 1 [Source:HGNC Symbol;Acc:HGNC:24182]	-	gene	overlapping	0	0.00512972	0.0342702	-0.991678	-0.79921
ALDH1A1	9	72900662	73080442	-	ALDH1A1	ENSG00000165092	aldehyde dehydrogenase 1 family member A1 [Source:HGNC Symbol;Acc:HGNC:402]	-	gene	overlapping	0	5.44311e-12	4.15343e-10	-10.0354	-0.800607
AC091982.3	5	151770242	151771508	-	ATOX1	ENSG00000177556	antioxidant 1 copper chaperone [Source:HGNC Symbol;Acc:HGNC:798]	-	gene	overlapping	0	0.00834774	0.049728	-1.03768	-0.800849
PDE4DIP	1	148808181	149048286	+	PDE4DIP	ENSG00000178104	phosphodiesterase 4D interacting protein [Source:HGNC Symbol;Acc:HGNC:15580]	+	gene	overlapping	0	1.89296e-13	1.74424e-11	-0.820641	-0.801471
MYH10	17	8474205	8630761	-	NDEL1	ENSG00000166579	nudE neurodevelopment protein 1 like 1 [Source:HGNC Symbol;Acc:HGNC:17620]	+	gene	overlapping	0	4.0906e-08	1.51569e-06	-0.837885	-0.801946
AL355312.4	6	149852462	149853192	+	LRP11	ENSG00000120256	LDL receptor related protein 11 [Source:HGNC Symbol;Acc:HGNC:16936]	-	gene	overlapping	0	6.78094e-05	0.000998655	-0.876612	-0.802036
C5AR2	19	47332147	47347327	+	C5AR2	ENSG00000134830	complement component 5a receptor 2 [Source:HGNC Symbol;Acc:HGNC:4527]	+	gene	overlapping	0	0.00763764	0.0465658	-1.03082	-0.80286
PFKFB3	10	6144934	6254644	+	PFKFB3	ENSG00000170525	6-phosphofructo-2-kinase/fructose-2,6- biphosphatase 3 [Source:HGNC Symbol;Acc:HGNC:8874]	+	gene	overlapping	0	2.87266e-42	2.50456e-39	-0.809451	-0.803998
NOL4L	20	32443059	32585074	-	NOL4L	ENSG00000197183	nucleolar protein 4 like [Source:HGNC Symbol;Acc:HGNC:16106]	-	gene	overlapping	0	2.54693e-06	5.845e-05	-0.855966	-0.804766
RAB7B	1	205976740	206003461	-	RAB7B	ENSG00000276600	RAB7B, member RAS oncogene family [Source:HGNC Symbol;Acc:HGNC:30513]	-	gene	overlapping	0	0.000690709	0.00693492	-0.918872	-0.805322
BHLHE41	12	26120026	26125127	-	BHLHE41	ENSG00000123095	basic helix-loop-helix family member e41 [Source:HGNC Symbol;Acc:HGNC:16617]	-	gene	overlapping	0	5.6014e-11	3.73702e-09	-0.830597	-0.805756
MAP3K20-AS1	2	173166446	173282036	-	MAP3K20	ENSG00000091436	mitogen-activated protein kinase kinase kinase 20 [Source:HGNC Symbol;Acc:HGNC:17797]	+	gene	overlapping	0	2.68085e-08	1.04738e-06	-0.843764	-0.808003
SPANXB1	X	141002591	141003706	+	SPANXB1	ENSG00000227234	SPANX family member B1 [Source:HGNC Symbol;Acc:HGNC:14329]	+	gene	overlapping	0	0.000260188	0.00312353	-5.55737	-0.80887
AL449106.1	1	178724306	178726285	-	AL449106.1	ENSG00000273062	No description	-	gene	overlapping	0	0.00432666	0.0300479	-1.00037	-0.809118
CD14	5	140631728	140633701	-	CD14	ENSG00000170458	CD14 molecule [Source:HGNC Symbol;Acc:HGNC:1628]	-	gene	overlapping	0	0.000907149	0.00865941	-0.935059	-0.811179
C1RL	12	7089587	7109273	-	C1R	ENSG00000159403	complement C1r [Source:HGNC Symbol;Acc:HGNC:1246]	-	gene	overlapping	0	0.00715764	0.044332	-1.04924	-0.811384
MBNL3	X	132369317	132489968	-	RAP2C-AS1	ENSG00000232160	RAP2C antisense RNA 1 [Source:HGNC Symbol;Acc:HGNC:40957]	+	gene	overlapping	0	0.00382579	0.0273873	-1.00042	-0.813117
ABCC1	16	15949577	16143074	+	ABCC1	ENSG00000103222	ATP binding cassette subfamily C member 1 [Source:HGNC Symbol;Acc:HGNC:51]	+	gene	overlapping	0	2.36684e-05	0.000409303	-0.881592	-0.813556
EPOR	19	11377205	11384342	-	EPOR	ENSG00000187266	erythropoietin receptor [Source:HGNC Symbol;Acc:HGNC:3416]	-	gene	overlapping	0	9.05083e-06	0.000176661	-0.874536	-0.813815
SPATA9	5	95652181	95698711	-	RFESD	ENSG00000175449	Rieske Fe-S domain containing [Source:HGNC Symbol;Acc:HGNC:29587]	+	gene	overlapping	0	0.000875994	0.00842459	-0.940426	-0.815904
ANGPTL1	1	178849705	178871052	-	RALGPS2	ENSG00000116191	Ral GEF with PH domain and SH3 binding motif 2 [Source:HGNC Symbol;Acc:HGNC:30279]	+	gene	overlapping	0	0.00725869	0.0447696	-1.062	-0.816012
WDR17	4	176065834	176182818	+	WDR17	ENSG00000150627	WD repeat domain 17 [Source:HGNC Symbol;Acc:HGNC:16661]	+	gene	overlapping	0	1.94821e-06	4.65019e-05	-0.868772	-0.816515
SUCNR1	3	151873643	151884619	+	AADACL2-AS1	ENSG00000242908	AADACL2 antisense RNA 1 [Source:HGNC Symbol;Acc:HGNC:50301]	-	gene	overlapping	0	0.00282618	0.0214116	-4.17391	-0.817106
GK	X	30653359	30731456	+	GK	ENSG00000198814	glycerol kinase [Source:HGNC Symbol;Acc:HGNC:4289]	+	gene	overlapping	0	0.00130206	0.0115908	-0.956884	-0.817636
LINC02381	12	54126098	54142493	+	SMUG1	ENSG00000123415	single-strand-selective monofunctional uracil-DNA glycosylase 1 [Source:HGNC Symbol;Acc:HGNC:17148]	-	gene	overlapping	0	0.00218833	0.0174794	-0.979464	-0.818451
PAPSS2	10	87659613	87747705	+	AL138767.1	ENSG00000196566	No description	-	gene	overlapping	0	2.85844e-13	2.58508e-11	-0.839365	-0.818571
ERLIN2	8	37736599	37759101	+	AC138356.1	ENSG00000183154	No description	-	gene	overlapping	0	1.18184e-25	3.65292e-23	-0.83128	-0.82133
RAD21-AS1	8	116874424	116876868	+	RAD21	ENSG00000164754	RAD21 cohesin complex component [Source:HGNC Symbol;Acc:HGNC:9811]	-	gene	overlapping	0	0.00310527	0.0231031	-1.00117	-0.821688
WDFY3-AS2	4	84965682	85011277	+	WDFY3	ENSG00000163625	WD repeat and FYVE domain containing 3 [Source:HGNC Symbol;Acc:HGNC:20751]	-	gene	overlapping	0	0.000119958	0.00161297	-0.910859	-0.822135
MEGF9	9	120600813	120714470	-	MEGF9	ENSG00000106780	multiple EGF like domains 9 [Source:HGNC Symbol;Acc:HGNC:3234]	-	gene	overlapping	0	0.00155133	0.0132634	-0.971695	-0.822548
PLEKHA2	8	38901235	38973909	+	PLEKHA2	ENSG00000169499	pleckstrin homology domain containing A2 [Source:HGNC Symbol;Acc:HGNC:14336]	+	gene	overlapping	0	2.343e-05	0.000406331	-0.893978	-0.823271
TPPP3	16	67389809	67393535	-	TPPP3	ENSG00000159713	tubulin polymerization promoting protein family member 3 [Source:HGNC Symbol;Acc:HGNC:24162]	-	gene	overlapping	0	0.00779522	0.0473256	-1.08851	-0.823922
TBC1D2	9	98198999	98255721	-	TBC1D2	ENSG00000095383	TBC1 domain family member 2 [Source:HGNC Symbol;Acc:HGNC:18026]	-	gene	overlapping	0	8.78306e-07	2.34132e-05	-0.875905	-0.825558
AC012363.1	2	120174885	120216544	-	EPB41L5	ENSG00000115109	erythrocyte membrane protein band 4.1 like 5 [Source:HGNC Symbol;Acc:HGNC:19819]	+	gene	overlapping	0	0.00565966	0.0368625	-1.05765	-0.825998
ABCC3	17	50634777	50692252	+	ABCC3	ENSG00000108846	ATP binding cassette subfamily C member 3 [Source:HGNC Symbol;Acc:HGNC:54]	+	gene	overlapping	0	0.00801259	0.0482231	-1.10399	-0.827486
DPYD	1	97077743	97995000	-	DPYD	ENSG00000188641	dihydropyrimidine dehydrogenase [Source:HGNC Symbol;Acc:HGNC:3012]	-	gene	overlapping	0	2.22066e-07	6.88996e-06	-0.87381	-0.828493
CD82	11	44564427	44620363	+	CD82	ENSG00000085117	CD82 molecule [Source:HGNC Symbol;Acc:HGNC:6210]	+	gene	overlapping	0	0.00238823	0.0187209	-1.00423	-0.829656
CELSR1	22	46360834	46537170	-	CELSR1	ENSG00000075275	cadherin EGF LAG seven-pass G-type receptor 1 [Source:HGNC Symbol;Acc:HGNC:1850]	-	gene	overlapping	0	0.00298573	0.0224049	-1.0193	-0.830825
FAM213B	1	2586491	2591469	+	FAM213B	ENSG00000157870	family with sequence similarity 213 member B [Source:HGNC Symbol;Acc:HGNC:28390]	+	gene	overlapping	0	0.00359762	0.0259979	-1.03178	-0.831116
AL591684.2	10	47517816	47553514	-	AGAP9	ENSG00000204172	ArfGAP with GTPase domain, ankyrin repeat and PH domain 9 [Source:HGNC Symbol;Acc:HGNC:23463]	-	gene	overlapping	0	2.12831e-07	6.63717e-06	-0.87757	-0.831952
SVIL	10	29457338	29736781	-	SVIL-AS1	ENSG00000224597	SVIL antisense RNA 1 [Source:HGNC Symbol;Acc:HGNC:51219]	+	gene	overlapping	0	0.00775573	0.0471545	-1.11156	-0.832026
AL078639.1	X	140783176	140784660	+	CDR1	ENSG00000184258	cerebellar degeneration related protein 1 [Source:HGNC Symbol;Acc:HGNC:1798]	-	gene	overlapping	0	0.000659573	0.00669109	-0.960236	-0.832847
MCTP2	15	94231538	94483952	+	MCTP2	ENSG00000140563	multiple C2 and transmembrane domain containing 2 [Source:HGNC Symbol;Acc:HGNC:25636]	+	gene	overlapping	0	0.000219966	0.00270042	-0.936539	-0.833733
C5orf63	5	127042558	127073492	-	C5orf63	ENSG00000164241	chromosome 5 open reading frame 63 [Source:HGNC Symbol;Acc:HGNC:40051]	-	gene	overlapping	0	0.000105838	0.00145025	-0.925965	-0.834695
GCHFR	15	40764020	40767710	+	GCHFR	ENSG00000137880	GTP cyclohydrolase I feedback regulator [Source:HGNC Symbol;Acc:HGNC:4194]	+	gene	overlapping	0	0.00452329	0.0310863	-1.0647	-0.837776
CMBL	5	10275875	10308026	-	CMBL	ENSG00000164237	carboxymethylenebutenolidase homolog [Source:HGNC Symbol;Acc:HGNC:25090]	-	gene	overlapping	0	0.00157828	0.0134656	-1.00012	-0.838525
RIMS2	8	103500748	104256094	+	AC012213.1	ENSG00000253477	No description	-	gene	overlapping	0	0.0040027	0.0282888	-1.05552	-0.839008
PTPRF	1	43525187	43623666	+	PTPRF	ENSG00000142949	protein tyrosine phosphatase, receptor type F [Source:HGNC Symbol;Acc:HGNC:9670]	+	gene	overlapping	0	3.41412e-08	1.29652e-06	-0.880378	-0.839326
RANGAP1	22	41245611	41286251	-	RANGAP1	ENSG00000100401	Ran GTPase activating protein 1 [Source:HGNC Symbol;Acc:HGNC:9854]	-	gene	overlapping	0	5.64477e-10	3.11842e-08	-0.871545	-0.839665
DZIP3	3	108589682	108694846	+	DZIP3	ENSG00000198919	DAZ interacting zinc finger protein 3 [Source:HGNC Symbol;Acc:HGNC:30938]	+	gene	overlapping	0	2.88337e-31	1.25725e-28	-0.84839	-0.8398
TRPA1	8	72019917	72075617	-	MSC-AS1	ENSG00000235531	MSC antisense RNA 1 [Source:HGNC Symbol;Acc:HGNC:48724]	+	gene	overlapping	0	0.00210371	0.0169477	-1.01739	-0.840463
U91328.1	6	25992662	26001775	+	U91328.2	ENSG00000272558	No description	-	gene	overlapping	0	0.000103388	0.00142227	-0.934295	-0.840748
SLC45A1	1	8317826	8344167	+	SLC45A1	ENSG00000162426	solute carrier family 45 member 1 [Source:HGNC Symbol;Acc:HGNC:17939]	+	gene	overlapping	0	0.00764519	0.0466002	-1.13434	-0.841275
TMEM52B	12	10170542	10191801	+	OLR1	ENSG00000173391	oxidized low density lipoprotein receptor 1 [Source:HGNC Symbol;Acc:HGNC:8133]	-	gene	overlapping	0	0.00176545	0.0147431	-4.37509	-0.843963
POP1	8	98117297	98159834	+	POP1	ENSG00000104356	POP1 homolog, ribonuclease P/MRP subunit [Source:HGNC Symbol;Acc:HGNC:30129]	+	gene	overlapping	0	2.46797e-06	5.67447e-05	-0.904066	-0.844333
AC002996.1	12	111753890	111791418	+	ACAD10	ENSG00000111271	acyl-CoA dehydrogenase family member 10 [Source:HGNC Symbol;Acc:HGNC:21597]	+	gene	overlapping	0	0.00624317	0.0397098	-1.1177	-0.845495
CXCL12	10	44370165	44386493	-	CXCL12	ENSG00000107562	C-X-C motif chemokine ligand 12 [Source:HGNC Symbol;Acc:HGNC:10672]	-	gene	overlapping	0	7.54611e-13	6.44269e-11	-0.870779	-0.846773
APBA2	15	28884483	29118315	+	APBA2	ENSG00000034053	amyloid beta precursor protein binding family A member 2 [Source:HGNC Symbol;Acc:HGNC:579]	+	gene	overlapping	0	0.00441571	0.0305101	-3.21595	-0.847423
TACR3	4	103586031	103719816	-	AC105460.2	ENSG00000251577	No description	+	gene	overlapping	0	0.000288806	0.00339859	-5.35573	-0.850379
SMAP2	1	40344850	40423326	+	SMAP2	ENSG00000084070	small ArfGAP2 [Source:HGNC Symbol;Acc:HGNC:25082]	+	gene	overlapping	0	2.66778e-08	1.04562e-06	-0.893708	-0.851443
AC012613.2	5	149216523	149276805	-	ABLIM3	ENSG00000173210	actin binding LIM protein family member 3 [Source:HGNC Symbol;Acc:HGNC:29132]	+	gene	overlapping	0	0.000310174	0.00361865	-0.969396	-0.851626
GLDN	15	51341629	51408013	+	GLDN	ENSG00000186417	gliomedin [Source:HGNC Symbol;Acc:HGNC:29514]	+	gene	overlapping	0	0.00556353	0.036382	-2.85614	-0.851716
SIK2	11	111602391	111730853	+	SIK2	ENSG00000170145	salt inducible kinase 2 [Source:HGNC Symbol;Acc:HGNC:21680]	+	gene	overlapping	0	0.000947374	0.00895239	-1.00392	-0.852657
SLC35F3	1	233904933	234324516	+	SLC35F3	ENSG00000183780	solute carrier family 35 member F3 [Source:HGNC Symbol;Acc:HGNC:23616]	+	gene	overlapping	0	0.00259045	0.0199591	-4.0713	-0.854176
CDR1	X	140782405	140784871	-	CDR1	ENSG00000184258	cerebellar degeneration related protein 1 [Source:HGNC Symbol;Acc:HGNC:1798]	-	gene	overlapping	0	1.2289e-05	0.000230116	-0.928442	-0.854394
CASP8	2	201233443	201287711	+	CASP8	ENSG00000064012	caspase 8 [Source:HGNC Symbol;Acc:HGNC:1509]	+	gene	overlapping	0	2.57084e-05	0.000438678	-0.936306	-0.854958
FAM102B	1	108560089	108644900	+	FAM102B	ENSG00000162636	family with sequence similarity 102 member B [Source:HGNC Symbol;Acc:HGNC:27637]	+	gene	overlapping	0	0.000589543	0.00609272	-0.992279	-0.855144
AL358113.1	9	69035750	69255187	+	FXN	ENSG00000165060	frataxin [Source:HGNC Symbol;Acc:HGNC:3951]	+	gene	overlapping	0	0.00304535	0.0227405	-1.07324	-0.85688
DKK1	10	52314296	52318042	+	DKK1	ENSG00000107984	dickkopf WNT signaling pathway inhibitor 1 [Source:HGNC Symbol;Acc:HGNC:2891]	+	gene	overlapping	0	0.000670677	0.00677839	-0.999228	-0.856984
ALDH2	12	111766887	111817529	+	AC002996.1	ENSG00000257767	No description	+	gene	overlapping	0	0.00567256	0.036917	-1.13549	-0.857098
SIX4	14	60709528	60724348	-	SIX4	ENSG00000100625	SIX homeobox 4 [Source:HGNC Symbol;Acc:HGNC:10890]	-	gene	overlapping	0	3.74428e-06	8.25907e-05	-0.924576	-0.858596
LINC00578	3	177441921	177752305	+	LINC00578	ENSG00000228221	long intergenic non-protein coding RNA 578 [Source:HGNC Symbol;Acc:HGNC:43807]	+	gene	overlapping	0	4.845e-06	0.000103686	-0.927331	-0.85951
AC025580.1	15	45430652	45441808	-	C15orf48	ENSG00000166920	chromosome 15 open reading frame 48 [Source:HGNC Symbol;Acc:HGNC:29898]	+	gene	overlapping	0	0.00534354	0.0353409	-3.43911	-0.860034
PTGFR	1	78303884	78539749	+	AC096531.2	ENSG00000237413	No description	+	gene	overlapping	0	2.51001e-08	9.90135e-07	-0.904533	-0.860932
NHSL1	6	138422043	138692571	-	HEBP2	ENSG00000051620	heme binding protein 2 [Source:HGNC Symbol;Acc:HGNC:15716]	+	gene	overlapping	0	0.00311256	0.0231433	-1.08654	-0.862248
RND2	17	43025241	43032036	+	RND2	ENSG00000108830	Rho family GTPase 2 [Source:HGNC Symbol;Acc:HGNC:18315]	+	gene	overlapping	0	0.000129501	0.00172512	-0.967894	-0.862371
NAMPT	7	106248285	106286326	-	NAMPT	ENSG00000105835	nicotinamide phosphoribosyltransferase [Source:HGNC Symbol;Acc:HGNC:30092]	-	gene	overlapping	0	0.000113315	0.00154147	-0.966292	-0.8624
C11orf45	11	128899565	128906035	-	KCNJ5	ENSG00000120457	potassium voltage-gated channel subfamily J member 5 [Source:HGNC Symbol;Acc:HGNC:6266]	+	gene	overlapping	0	0.000425162	0.00467009	-0.996358	-0.86357
ERMP1	9	5765076	5833117	-	RIC1	ENSG00000107036	RIC1 homolog, RAB6A GEF complex partner 1 [Source:HGNC Symbol;Acc:HGNC:17686]	+	gene	overlapping	0	2.41374e-14	2.55145e-12	-0.88914	-0.866496
SPTB	14	64746283	64879907	-	PLEKHG3	ENSG00000126822	pleckstrin homology and RhoGEF domain containing G3 [Source:HGNC Symbol;Acc:HGNC:20364]	+	gene	overlapping	0	0.00649594	0.0409865	-1.17851	-0.867201
BX284668.5	1	16888538	16889649	-	CROCC	ENSG00000058453	ciliary rootlet coiled-coil, rootletin [Source:HGNC Symbol;Acc:HGNC:21299]	+	gene	overlapping	0	0.00224818	0.0178815	-1.07534	-0.868569
Z99289.1	6	112154765	112166476	+	LAMA4	ENSG00000112769	laminin subunit alpha 4 [Source:HGNC Symbol;Acc:HGNC:6484]	-	gene	overlapping	0	0.00293407	0.0221055	-1.1013	-0.871344
AL133330.1	11	35212550	35214007	+	CD44	ENSG00000026508	CD44 molecule (Indian blood group) [Source:HGNC Symbol;Acc:HGNC:1681]	+	gene	overlapping	0	0.00564218	0.0367781	-1.16729	-0.871707
SRL	16	4189374	4242080	-	SRL	ENSG00000185739	sarcalumenin [Source:HGNC Symbol;Acc:HGNC:11295]	-	gene	overlapping	0	0.00820446	0.049078	-3.12136	-0.874962
GLCE	15	69160584	69272217	+	GLCE	ENSG00000138604	glucuronic acid epimerase [Source:HGNC Symbol;Acc:HGNC:17855]	+	gene	overlapping	0	1.91428e-15	2.1945e-13	-0.898563	-0.877012
AC027702.1	8	41828165	41829934	-	ANK1	ENSG00000029534	ankyrin 1 [Source:HGNC Symbol;Acc:HGNC:492]	-	gene	overlapping	0	0.00534877	0.0353659	-1.17901	-0.877184
TRIM14	9	98069275	98119212	-	NANS	ENSG00000095380	N-acetylneuraminate synthase [Source:HGNC Symbol;Acc:HGNC:19237]	+	gene	overlapping	0	3.96952e-21	8.07731e-19	-0.8935	-0.878359
GALNT12	9	98807699	98850081	+	GALNT12	ENSG00000119514	polypeptide N- acetylgalactosaminyltransferase 12 [Source:HGNC Symbol;Acc:HGNC:19877]	+	gene	overlapping	0	0.00760837	0.0464801	-2.47418	-0.878783
NKX6-1	4	84491987	84498450	-	NKX6-1	ENSG00000163623	NK6 homeobox 1 [Source:HGNC Symbol;Acc:HGNC:7839]	-	gene	overlapping	0	0.00557828	0.0364492	-3.39311	-0.880051
USP18	22	18149899	18177397	+	USP18	ENSG00000184979	ubiquitin specific peptidase 18 [Source:HGNC Symbol;Acc:HGNC:12616]	+	gene	overlapping	0	7.30925e-06	0.000146533	-0.957596	-0.880417
FAM216B	13	42781550	42791549	+	FAM216B	ENSG00000179813	family with sequence similarity 216 member B [Source:HGNC Symbol;Acc:HGNC:26883]	+	gene	overlapping	0	0.00152677	0.013098	-4.31406	-0.880836
INSC	11	15112424	15247208	+	INSC	ENSG00000188487	INSC, spindle orientation adaptor protein [Source:HGNC Symbol;Acc:HGNC:33116]	+	gene	overlapping	0	0.00628729	0.0399464	-2.88315	-0.880852
NRIP3	11	8980576	9004049	-	NRIP3	ENSG00000175352	nuclear receptor interacting protein 3 [Source:HGNC Symbol;Acc:HGNC:1167]	-	gene	overlapping	0	5.56522e-08	1.98963e-06	-0.931537	-0.881682
TMEM182	2	102736905	103019900	+	TMEM182	ENSG00000170417	transmembrane protein 182 [Source:HGNC Symbol;Acc:HGNC:26391]	+	gene	overlapping	0	8.59174e-05	0.0012169	-0.989545	-0.882062
B3GNT10	9	120792403	120799918	+	FBXW2	ENSG00000119402	F-box and WD repeat domain containing 2 [Source:HGNC Symbol;Acc:HGNC:13608]	-	gene	overlapping	0	3.04895e-09	1.44843e-07	-0.923676	-0.882593
CACNG7	19	53909335	53943941	+	CACNG7	ENSG00000105605	calcium voltage-gated channel auxiliary subunit gamma 7 [Source:HGNC Symbol;Acc:HGNC:13626]	+	gene	overlapping	0	0.0012485	0.0111793	-3.67848	-0.884205
SMAD3	15	67063763	67195195	+	AC087482.1	ENSG00000259347	No description	-	gene	overlapping	0	2.59867e-09	1.25652e-07	-0.925519	-0.884461
SYNE2	14	63852983	64226433	+	SYNE2	ENSG00000054654	spectrin repeat containing nuclear envelope protein 2 [Source:HGNC Symbol;Acc:HGNC:17084]	+	gene	overlapping	0	0.000226757	0.00277403	-1.01313	-0.884736
OR2S2	9	35957108	35958154	-	OR2S2	ENSG00000278889	olfactory receptor family 2 subfamily S member 2 (gene/pseudogene) [Source:HGNC Symbol;Acc:HGNC:8276]	-	gene	overlapping	0	0.0081136	0.0486342	-3.00029	-0.88497
AGFG2	7	100539211	100568219	+	AGFG2	ENSG00000106351	ArfGAP with FG repeats 2 [Source:HGNC Symbol;Acc:HGNC:5177]	+	gene	overlapping	0	2.64042e-10	1.54613e-08	-0.921494	-0.885294
GINS4	8	41529206	41545046	+	GINS4	ENSG00000147536	GINS complex subunit 4 [Source:HGNC Symbol;Acc:HGNC:28226]	+	gene	overlapping	0	0.0068792	0.0429168	-1.26596	-0.889175
ANXA8	10	47460162	47484158	-	ANXA8	ENSG00000265190	annexin A8 [Source:HGNC Symbol;Acc:HGNC:546]	-	gene	overlapping	0	0.00237961	0.0186654	-4.05131	-0.89048
KIF17	1	20664014	20718017	-	KIF17	ENSG00000117245	kinesin family member 17 [Source:HGNC Symbol;Acc:HGNC:19167]	-	gene	overlapping	0	4.96624e-05	0.00076605	-0.994324	-0.891687
ACO1	9	32384603	32454769	+	ACO1	ENSG00000122729	aconitase 1 [Source:HGNC Symbol;Acc:HGNC:117]	+	gene	overlapping	0	1.14124e-07	3.78111e-06	-0.946913	-0.892231
TOLLIP-AS1	11	1309769	1310707	+	TOLLIP-AS1	ENSG00000255153	TOLLIP antisense RNA 1 (head to head) [Source:HGNC Symbol;Acc:HGNC:27403]	+	gene	overlapping	0	0.000956787	0.00901141	-1.07341	-0.893161
PYCARD	16	31201485	31203450	-	PYCARD	ENSG00000103490	PYD and CARD domain containing [Source:HGNC Symbol;Acc:HGNC:16608]	-	gene	overlapping	0	3.57432e-05	0.000581851	-0.993074	-0.893849
AC078993.1	X	16152941	16170869	-	GRPR	ENSG00000126010	gastrin releasing peptide receptor [Source:HGNC Symbol;Acc:HGNC:4609]	+	gene	overlapping	0	0.00731247	0.0450217	-2.59482	-0.894582
IKBKG	X	154541199	154565046	+	G6PD	ENSG00000160211	glucose-6-phosphate dehydrogenase [Source:HGNC Symbol;Acc:HGNC:4057]	-	gene	overlapping	0	5.27329e-07	1.48345e-05	-0.958219	-0.895419
CDC42EP4	17	73283624	73312175	-	CDC42EP4	ENSG00000179604	CDC42 effector protein 4 [Source:HGNC Symbol;Acc:HGNC:17147]	-	gene	overlapping	0	4.30377e-21	8.68509e-19	-0.912653	-0.896497
NAV2-AS2	11	20043846	20049303	-	NAV2	ENSG00000166833	neuron navigator 2 [Source:HGNC Symbol;Acc:HGNC:15997]	+	gene	overlapping	0	1.06494e-05	0.000202048	-0.982383	-0.896641
AC105277.1	1	58882868	58903747	-	LINC01135	ENSG00000234807	long intergenic non-protein coding RNA 1135 [Source:HGNC Symbol;Acc:HGNC:49450]	+	gene	overlapping	0	0.00656548	0.0413872	-1.26518	-0.897224
FAM198B-AS1	4	158170752	158202877	+	FAM198B	ENSG00000164125	family with sequence similarity 198 member B [Source:HGNC Symbol;Acc:HGNC:25312]	-	gene	overlapping	0	0.00522416	0.0347301	-1.23765	-0.89742
STX18-AS1	4	4542131	4710938	+	STX18	ENSG00000168818	syntaxin 18 [Source:HGNC Symbol;Acc:HGNC:15942]	-	gene	overlapping	0	0.000207444	0.00256865	-1.03122	-0.898421
AC010776.2	18	59696459	59698111	+	CCBE1	ENSG00000183287	collagen and calcium binding EGF domains 1 [Source:HGNC Symbol;Acc:HGNC:29426]	-	gene	overlapping	0	1.44419e-06	3.59839e-05	-0.969385	-0.899467
PLXNA2	1	208022242	208244320	-	PLXNA2	ENSG00000076356	plexin A2 [Source:HGNC Symbol;Acc:HGNC:9100]	-	gene	overlapping	0	3.43959e-06	7.69825e-05	-0.9773	-0.900605
PIANP	12	6693792	6700800	-	PIANP	ENSG00000139200	PILR alpha associated neural protein [Source:HGNC Symbol;Acc:HGNC:25338]	-	gene	overlapping	0	0.00310435	0.0231031	-1.17275	-0.900621
LRRC8C	1	89633072	89769903	+	AC093423.2	ENSG00000230735	No description	+	gene	overlapping	0	1.92532e-18	3.07271e-16	-0.920325	-0.901207
SAMD12	8	118189459	118621995	-	AP003476.1	ENSG00000279535	No description	-	gene	overlapping	0	1.36335e-11	9.99711e-10	-0.934553	-0.901458
AGT	1	230702523	230714297	-	AGT	ENSG00000135744	angiotensinogen [Source:HGNC Symbol;Acc:HGNC:333]	-	gene	overlapping	0	0.00700268	0.0435758	-2.41755	-0.902428
ITPR1	3	4493348	4847840	+	ITPR1	ENSG00000150995	inositol 1,4,5-trisphosphate receptor type 1 [Source:HGNC Symbol;Acc:HGNC:6180]	+	gene	overlapping	0	1.86563e-06	4.47496e-05	-0.975483	-0.902791
ROBO3	11	124865386	124881470	+	ROBO3	ENSG00000154134	roundabout guidance receptor 3 [Source:HGNC Symbol;Acc:HGNC:13433]	+	gene	overlapping	0	1.64718e-15	1.91754e-13	-0.926875	-0.903376
SPC24	19	11131520	11155808	-	LDLR	ENSG00000130164	low density lipoprotein receptor [Source:HGNC Symbol;Acc:HGNC:6547]	+	gene	overlapping	0	0.00241024	0.0188571	-1.15654	-0.903765
HRH1	3	11137093	11263557	+	HRH1	ENSG00000196639	histamine receptor H1 [Source:HGNC Symbol;Acc:HGNC:5182]	+	gene	overlapping	0	2.18514e-06	5.12061e-05	-0.978498	-0.904266
AC022916.1	17	35231450	35242963	-	AC022916.1	ENSG00000266947	No description	-	gene	overlapping	0	0.00123891	0.0111261	-1.10766	-0.904503
AC110491.2	3	97836986	97874691	-	CRYBG3	ENSG00000080200	crystallin beta-gamma domain containing 3 [Source:HGNC Symbol;Acc:HGNC:34427]	+	gene	overlapping	0	0.0030656	0.0228592	-1.18232	-0.904662
SYNE3	14	95407266	95475836	-	SYNE3	ENSG00000176438	spectrin repeat containing nuclear envelope family member 3 [Source:HGNC Symbol;Acc:HGNC:19861]	-	gene	overlapping	0	2.67604e-08	1.04717e-06	-0.956304	-0.90488
AC024941.2	12	88580531	88598218	+	KITLG	ENSG00000049130	KIT ligand [Source:HGNC Symbol;Acc:HGNC:6343]	-	gene	overlapping	0	0.00828153	0.0494079	-2.90832	-0.905065
PITX1	5	135027735	135034813	-	PITX1	ENSG00000069011	paired like homeodomain 1 [Source:HGNC Symbol;Acc:HGNC:9004]	-	gene	overlapping	0	0.00139816	0.0122366	-3.47319	-0.906209
AC010605.1	19	39030436	39031323	+	FBXO27	ENSG00000161243	F-box protein 27 [Source:HGNC Symbol;Acc:HGNC:18753]	-	gene	overlapping	0	0.00482237	0.0326909	-1.23805	-0.906213
LINC01270	20	50292720	50314922	+	LINC01270	ENSG00000203999	long intergenic non-protein coding RNA 1270 [Source:HGNC Symbol;Acc:HGNC:27658]	+	gene	overlapping	0	0.000709839	0.00709781	-1.08556	-0.906538
IL6R-AS1	1	154402328	154406564	-	IL6R-AS1	ENSG00000228013	IL6R antisense RNA 1 [Source:HGNC Symbol;Acc:HGNC:53716]	-	gene	overlapping	0	0.00744165	0.0456329	-3.00016	-0.907039
DOCK10	2	224765090	225042445	-	DOCK10	ENSG00000135905	dedicator of cytokinesis 10 [Source:HGNC Symbol;Acc:HGNC:23479]	-	gene	overlapping	0	0.00230517	0.0182325	-1.16703	-0.909992
AC044839.1	11	45771432	45772358	+	AC044839.1	ENSG00000205106	No description	+	gene	overlapping	0	0.00124912	0.0111808	-4.28931	-0.910187
NDUFS1	2	206114817	206159603	-	NDUFS1	ENSG00000023228	NADH:ubiquinone oxidoreductase core subunit S1 [Source:HGNC Symbol;Acc:HGNC:7707]	-	gene	overlapping	0	0.000543722	0.00569078	-1.08622	-0.912993
DDAH2	6	31727038	31730617	-	DDAH2	ENSG00000213722	dimethylarginine dimethylaminohydrolase 2 [Source:HGNC Symbol;Acc:HGNC:2716]	-	gene	overlapping	0	0.00747439	0.0458106	-1.3862	-0.916836
RASGRP3	2	33436324	33564750	+	RASGRP3	ENSG00000152689	RAS guanyl releasing protein 3 [Source:HGNC Symbol;Acc:HGNC:14545]	+	gene	overlapping	0	0.00731751	0.0450412	-2.28509	-0.916897
TBX18	6	84687351	84764519	-	TBX18	ENSG00000112837	T-box 18 [Source:HGNC Symbol;Acc:HGNC:11595]	-	gene	overlapping	0	0.00404806	0.0285269	-1.25667	-0.917957
HOXD3	2	176136612	176173102	+	HOXD-AS2	ENSG00000237380	HOXD cluster antisense RNA 2 [Source:HGNC Symbol;Acc:HGNC:43756]	-	gene	overlapping	0	0.00726224	0.0447802	-1.40726	-0.918136
AC099343.3	4	184474802	184477304	+	AC099343.3	ENSG00000271646	No description	+	gene	overlapping	0	1.72301e-05	0.000309583	-1.01723	-0.918694
TBX1	22	19756703	19783593	+	TBX1	ENSG00000184058	T-box 1 [Source:HGNC Symbol;Acc:HGNC:11592]	+	gene	overlapping	0	0.00538185	0.0355557	-2.55067	-0.919374
STIM2	4	26857678	27025381	+	STIM2	ENSG00000109689	stromal interaction molecule 2 [Source:HGNC Symbol;Acc:HGNC:19205]	+	gene	overlapping	0	2.27108e-33	1.10911e-30	-0.930008	-0.919459
TJP2	9	69121264	69255208	+	AL358113.1	ENSG00000285130	tight junction protein 2 [Source:NCBI gene;Acc:9414]	+	gene	overlapping	0	0.00188561	0.0155183	-1.1709	-0.919511
KCNS3	2	17877847	18361616	+	KCNS3	ENSG00000170745	potassium voltage-gated channel modifier subfamily S member 3 [Source:HGNC Symbol;Acc:HGNC:6302]	+	gene	overlapping	0	0.000238079	0.00288794	-1.06985	-0.919836
WNT7B	22	45920362	45977129	-	WNT7B	ENSG00000188064	Wnt family member 7B [Source:HGNC Symbol;Acc:HGNC:12787]	-	gene	overlapping	0	0.000295881	0.00346953	-5.12621	-0.920192
OTX1	2	63050057	63057836	+	OTX1	ENSG00000115507	orthodenticle homeobox 1 [Source:HGNC Symbol;Acc:HGNC:8521]	+	gene	overlapping	0	0.00223079	0.0177489	-3.86472	-0.92071
ACTC1	15	34788096	34796139	-	AC087457.1	ENSG00000250007	No description	+	gene	overlapping	0	1.46128e-05	0.000267477	-1.0187	-0.920932
AKAP12	6	151239999	151358557	+	AKAP12	ENSG00000131016	A-kinase anchoring protein 12 [Source:HGNC Symbol;Acc:HGNC:370]	+	gene	overlapping	0	1.98974e-07	6.25294e-06	-0.984793	-0.921293
GNAI1	7	80133955	80219402	+	GNAI1	ENSG00000127955	G protein subunit alpha i1 [Source:HGNC Symbol;Acc:HGNC:4384]	+	gene	overlapping	0	8.32774e-18	1.24753e-15	-0.943255	-0.921914
ADAMTS3	4	72280969	72569386	-	ADAMTS3	ENSG00000156140	ADAM metallopeptidase with thrombospondin type 1 motif 3 [Source:HGNC Symbol;Acc:HGNC:219]	-	gene	overlapping	0	0.000319959	0.003708	-1.08198	-0.922528
STEAP2	7	90167590	90238137	+	STEAP2-AS1	ENSG00000227646	STEAP2 antisense RNA 1 [Source:HGNC Symbol;Acc:HGNC:40820]	-	gene	overlapping	0	5.3741e-17	7.67396e-15	-0.94562	-0.923026
TNFAIP2	14	103123442	103137439	+	TNFAIP2	ENSG00000185215	TNF alpha induced protein 2 [Source:HGNC Symbol;Acc:HGNC:11895]	+	gene	overlapping	0	0.00822443	0.0491734	-1.51518	-0.923624
CLIC2	X	155276211	155334657	-	CLIC2	ENSG00000155962	chloride intracellular channel 2 [Source:HGNC Symbol;Acc:HGNC:2063]	-	gene	overlapping	0	0.00751953	0.0459967	-2.17031	-0.926509
AC026427.1	5	81113385	81114852	-	RASGRF2	ENSG00000113319	Ras protein specific guanine nucleotide releasing factor 2 [Source:HGNC Symbol;Acc:HGNC:9876]	+	gene	overlapping	0	0.00244857	0.019102	-3.75697	-0.926559
AC092567.1	2	62826064	62858438	-	EHBP1	ENSG00000115504	EH domain binding protein 1 [Source:HGNC Symbol;Acc:HGNC:29144]	+	gene	overlapping	0	1.70022e-06	4.13506e-05	-1.00662	-0.927634
TENM1	X	124375903	124963817	-	STAG2	ENSG00000101972	stromal antigen 2 [Source:HGNC Symbol;Acc:HGNC:11355]	+	gene	overlapping	0	0.00149558	0.0128922	-4.12159	-0.927832
SUCLG2-AS1	3	67654697	67947713	+	SUCLG2-AS1	ENSG00000241316	SUCLG2 antisense RNA 1 (head to head) [Source:HGNC Symbol;Acc:HGNC:49643]	+	gene	overlapping	0	0.000522567	0.00550001	-1.11273	-0.928824
HOXD-AS2	2	176121611	176137098	-	HOXD-AS2	ENSG00000237380	HOXD cluster antisense RNA 2 [Source:HGNC Symbol;Acc:HGNC:43756]	-	gene	overlapping	0	0.00313826	0.0233059	-1.24994	-0.928963
AL022312.1	22	39504231	39504443	+	MIEF1	ENSG00000100335	mitochondrial elongation factor 1 [Source:HGNC Symbol;Acc:HGNC:25979]	+	gene	overlapping	0	2.55399e-06	5.8557e-05	-1.01145	-0.929083
GBP2	1	89106132	89150456	-	GBP2	ENSG00000162645	guanylate binding protein 2 [Source:HGNC Symbol;Acc:HGNC:4183]	-	gene	overlapping	0	0.000568428	0.00590303	-1.11694	-0.929106
ABCC11	16	48166910	48247568	-	AC096996.2	ENSG00000261538	No description	-	gene	overlapping	0	1.00917e-07	3.4083e-06	-0.993625	-0.931396
BIRC6-AS1	2	32377631	32379599	-	BIRC6	ENSG00000115760	baculoviral IAP repeat containing 6 [Source:HGNC Symbol;Acc:HGNC:13516]	+	gene	overlapping	0	0.00804042	0.0483335	-2.80915	-0.931515
ZNF860	3	31981771	31991628	+	OSBPL10	ENSG00000144645	oxysterol binding protein like 10 [Source:HGNC Symbol;Acc:HGNC:16395]	-	gene	overlapping	0	0.00308831	0.023012	-1.24684	-0.932057
AL109797.1	X	41275739	41276778	+	AL109797.1	ENSG00000223714	No description	+	gene	overlapping	0	0.00281227	0.0213256	-3.59826	-0.932443
ZNF257	19	22052452	22091480	+	ZNF257	ENSG00000197134	zinc finger protein 257 [Source:HGNC Symbol;Acc:HGNC:13498]	+	gene	overlapping	0	0.00485468	0.0328453	-1.33617	-0.933459
TUBA4A	2	219249711	219278170	-	STK16	ENSG00000115661	serine/threonine kinase 16 [Source:HGNC Symbol;Acc:HGNC:11394]	+	gene	overlapping	0	0.0020222	0.0164101	-1.21275	-0.934677
MED12L	3	151085697	151437072	+	MED12L	ENSG00000144893	mediator complex subunit 12 like [Source:HGNC Symbol;Acc:HGNC:16050]	+	gene	overlapping	0	0.00791676	0.0478375	-1.6012	-0.936221
IL33	9	6215786	6257983	+	IL33	ENSG00000137033	interleukin 33 [Source:HGNC Symbol;Acc:HGNC:16028]	+	gene	overlapping	0	0.000181999	0.00230142	-4.33512	-0.936732
PTGR1	9	111549722	111599855	-	ZNF483	ENSG00000173258	zinc finger protein 483 [Source:HGNC Symbol;Acc:HGNC:23384]	+	gene	overlapping	0	2.664e-07	8.09075e-06	-1.00607	-0.937221
LPP-AS2	3	188151206	188154057	-	LPP-AS2	ENSG00000270959	LPP antisense RNA 2 [Source:HGNC Symbol;Acc:HGNC:27952]	-	gene	overlapping	0	6.5683e-05	0.000973208	-1.06636	-0.937516
RNF207	1	6205475	6221299	+	RPL22	ENSG00000116251	ribosomal protein L22 [Source:HGNC Symbol;Acc:HGNC:10315]	-	gene	overlapping	0	5.53584e-12	4.21103e-10	-0.973505	-0.937583
TMEM158	3	45224466	45226278	-	TMEM158	ENSG00000249992	transmembrane protein 158 (gene/pseudogene) [Source:HGNC Symbol;Acc:HGNC:30293]	-	gene	overlapping	0	4.72036e-05	0.000735088	-1.06082	-0.938167
COLEC12	18	316740	500722	-	AP000915.1	ENSG00000264514	No description	+	gene	overlapping	0	0.00718008	0.0443968	-1.53372	-0.938477
B4GALNT1	12	57623410	57633355	-	SLC26A10	ENSG00000135502	solute carrier family 26 member 10 [Source:HGNC Symbol;Acc:HGNC:14470]	+	gene	overlapping	0	0.000559248	0.0058283	-1.13334	-0.938554
MSI2	17	57255851	57684685	+	MSI2	ENSG00000153944	musashi RNA binding protein 2 [Source:HGNC Symbol;Acc:HGNC:18585]	+	gene	overlapping	0	0.000186155	0.00234911	-1.09434	-0.939375
B4GALNT4	11	369796	382116	+	B4GALNT4	ENSG00000182272	beta-1,4-N-acetyl-galactosaminyltransferase 4 [Source:HGNC Symbol;Acc:HGNC:26315]	+	gene	overlapping	0	0.00152205	0.0130772	-1.19716	-0.939868
TNFRSF19	13	23570370	23676104	+	TNFRSF19	ENSG00000127863	TNF receptor superfamily member 19 [Source:HGNC Symbol;Acc:HGNC:11915]	+	gene	overlapping	0	0.00663188	0.0417041	-1.50007	-0.941069
AC005050.1	7	106570947	106598908	-	AC004917.1	ENSG00000243797	No description	-	gene	overlapping	0	0.00380207	0.0272415	-3.28382	-0.941588
ARHGAP11A	15	32615144	32639949	+	AC123768.3	ENSG00000262728	No description	-	gene	overlapping	0	3.68774e-05	0.000596339	-5.96511	-0.942952
SNED1	2	240998838	241095568	+	SNED1	ENSG00000162804	sushi, nidogen and EGF like domains 1 [Source:HGNC Symbol;Acc:HGNC:24696]	+	gene	overlapping	0	0.00765212	0.0466264	-1.65534	-0.943111
CERS1	19	18868545	18896727	-	GDF1	ENSG00000130283	growth differentiation factor 1 [Source:HGNC Symbol;Acc:HGNC:4214]	-	gene	overlapping	0	0.00637745	0.0403745	-1.50769	-0.946726
ADORA1	1	203090654	203167405	+	ADORA1	ENSG00000163485	adenosine A1 receptor [Source:HGNC Symbol;Acc:HGNC:262]	+	gene	overlapping	0	0.00527671	0.0350127	-1.42919	-0.947885
DNAH7	2	195737703	196068812	-	DNAH7	ENSG00000118997	dynein axonemal heavy chain 7 [Source:HGNC Symbol;Acc:HGNC:18661]	-	gene	overlapping	0	0.00521364	0.0346836	-1.42733	-0.947949
SLC1A2	11	35251205	35420063	-	SLC1A2	ENSG00000110436	solute carrier family 1 member 2 [Source:HGNC Symbol;Acc:HGNC:10940]	-	gene	overlapping	0	3.92312e-08	1.46252e-06	-1.01008	-0.948475
CORO1A	16	30182827	30189076	+	CORO1A	ENSG00000102879	coronin 1A [Source:HGNC Symbol;Acc:HGNC:2252]	+	gene	overlapping	0	0.00499869	0.0335324	-1.41296	-0.950276
PLPP3	1	56494747	56645301	-	AC119674.2	ENSG00000284686	No description	-	gene	overlapping	0	0.00314752	0.0233441	-1.31531	-0.95087
NR3C2	4	148078762	148444698	-	NR3C2	ENSG00000151623	nuclear receptor subfamily 3 group C member 2 [Source:HGNC Symbol;Acc:HGNC:7979]	-	gene	overlapping	0	0.00634611	0.0402129	-2.17651	-0.953932
PIK3C2B	1	204422628	204494724	-	AL606489.1	ENSG00000226330	No description	+	gene	overlapping	0	7.63915e-05	0.00110049	-1.09476	-0.954357
SLIT2	4	20253260	20620561	+	SLIT2	ENSG00000145147	slit guidance ligand 2 [Source:HGNC Symbol;Acc:HGNC:11086]	+	gene	overlapping	0	0.00711062	0.0441462	-1.88845	-0.954417
CD79B	17	63928740	63932354	-	CD79B	ENSG00000007312	CD79b molecule [Source:HGNC Symbol;Acc:HGNC:1699]	-	gene	overlapping	0	0.00214968	0.0172387	-3.19178	-0.956265
IL6R	1	154405193	154469450	+	IL6R-AS1	ENSG00000228013	IL6R antisense RNA 1 [Source:HGNC Symbol;Acc:HGNC:53716]	-	gene	overlapping	0	0.00187468	0.0154509	-1.25853	-0.956339
CRYZ	1	74705482	74733408	-	CRYZ	ENSG00000116791	crystallin zeta [Source:HGNC Symbol;Acc:HGNC:2419]	-	gene	overlapping	0	1.76019e-06	4.25969e-05	-1.04439	-0.956608
PTGDR2	11	60850940	60855971	-	AP000777.3	ENSG00000256813	No description	-	gene	overlapping	0	0.00194017	0.0158657	-1.26137	-0.95665
AC008914.1	5	55936143	55941727	+	IL6ST	ENSG00000134352	interleukin 6 signal transducer [Source:HGNC Symbol;Acc:HGNC:6021]	-	gene	overlapping	0	0.00074229	0.00732668	-1.18472	-0.957346
AC016355.1	15	67541072	67542604	-	AC016355.1	ENSG00000270964	No description	-	gene	overlapping	0	0.00753013	0.0460483	-1.68463	-0.958368
SSH2	17	29625938	29930276	-	ABHD15-AS1	ENSG00000264031	ABHD15 antisense RNA 1 [Source:HGNC Symbol;Acc:HGNC:49685]	+	gene	overlapping	0	7.87286e-06	0.000156802	-1.06469	-0.959891
CCDC102B	18	68715209	69055189	+	TMX3	ENSG00000166479	thioredoxin related transmembrane protein 3 [Source:HGNC Symbol;Acc:HGNC:24718]	-	gene	overlapping	0	0.000118079	0.00159384	-1.1154	-0.960314
NPAS1	19	47019820	47045775	+	NPAS1	ENSG00000130751	neuronal PAS domain protein 1 [Source:HGNC Symbol;Acc:HGNC:7894]	+	gene	overlapping	0	0.000357857	0.00406237	-1.153	-0.960436
PRDM16	1	3069168	3438621	+	PRDM16	ENSG00000142611	PR/SET domain 16 [Source:HGNC Symbol;Acc:HGNC:14000]	+	gene	overlapping	0	0.00114348	0.0103913	-3.39356	-0.960863
LDB2	4	16501541	16898809	-	AC097515.1	ENSG00000248138	No description	+	gene	overlapping	0	4.94349e-07	1.40035e-05	-1.04148	-0.962133
TXNRD1	12	104215779	104350305	+	TXNRD1	ENSG00000198431	thioredoxin reductase 1 [Source:HGNC Symbol;Acc:HGNC:12437]	+	gene	overlapping	0	0.000170337	0.00217408	-1.13191	-0.963819
AC000403.1	13	76887551	76891135	+	AC000403.1	ENSG00000278727	No description	+	gene	overlapping	0	3.8507e-05	0.000616567	-1.09402	-0.963971
RASSF4	10	44959407	44995891	+	TMEM72-AS1	ENSG00000224812	TMEM72 antisense RNA 1 [Source:HGNC Symbol;Acc:HGNC:27349]	-	gene	overlapping	0	0.0049774	0.0333988	-1.49538	-0.964293
QPRT	16	29679008	29698699	+	AC009086.2	ENSG00000277669	No description	+	gene	overlapping	0	0.000985983	0.00924567	-1.21988	-0.964968
PYCARD-AS1	16	31201885	31203452	+	PYCARD	ENSG00000103490	PYD and CARD domain containing [Source:HGNC Symbol;Acc:HGNC:16608]	-	gene	overlapping	0	4.60898e-07	1.31937e-05	-1.04497	-0.9652
P2RX6	22	21009808	21028830	+	THAP7-AS1	ENSG00000230513	THAP7 antisense RNA 1 [Source:HGNC Symbol;Acc:HGNC:41013]	+	gene	overlapping	0	0.000256804	0.00308747	-1.14873	-0.965377
TBX3	12	114670254	114684164	-	TBX3	ENSG00000135111	T-box 3 [Source:HGNC Symbol;Acc:HGNC:11602]	-	gene	overlapping	0	0.00606737	0.0388038	-1.64187	-0.965583
FLRT1	11	64103188	64119173	+	MACROD1	ENSG00000133315	MACRO domain containing 1 [Source:HGNC Symbol;Acc:HGNC:29598]	-	gene	overlapping	0	0.00599083	0.0384048	-1.58831	-0.965671
SALL2	14	21521081	21537216	-	SALL2	ENSG00000165821	spalt like transcription factor 2 [Source:HGNC Symbol;Acc:HGNC:10526]	-	gene	overlapping	0	8.59627e-07	2.29906e-05	-1.05005	-0.965707
IL4I1	19	49889654	49929539	-	IL4I1	ENSG00000104951	interleukin 4 induced 1 [Source:HGNC Symbol;Acc:HGNC:19094]	-	gene	overlapping	0	2.36142e-05	0.000408869	-1.09218	-0.967906
ELOVL6	4	110045846	110199199	-	ELOVL6	ENSG00000170522	ELOVL fatty acid elongase 6 [Source:HGNC Symbol;Acc:HGNC:15829]	-	gene	overlapping	0	6.74162e-17	9.40668e-15	-0.996473	-0.969956
HLA-B	6	31269491	31357188	-	HLA-C	ENSG00000204525	major histocompatibility complex, class I, C [Source:HGNC Symbol;Acc:HGNC:4933]	-	gene	overlapping	0	0.00485725	0.0328453	-1.52458	-0.971126
RASL12	15	65053337	65076690	-	SLC51B	ENSG00000186198	solute carrier family 51 beta subunit [Source:HGNC Symbol;Acc:HGNC:29956]	+	gene	overlapping	0	0.000836896	0.00810282	-3.51536	-0.971367
AC006111.2	16	3650636	3651703	-	DNASE1	ENSG00000213918	deoxyribonuclease 1 [Source:HGNC Symbol;Acc:HGNC:2956]	+	gene	overlapping	0	0.00411095	0.0288866	-1.42699	-0.971645
KIF16B	20	16272104	16573434	-	KIF16B	ENSG00000089177	kinesin family member 16B [Source:HGNC Symbol;Acc:HGNC:15869]	-	gene	overlapping	0	8.56811e-21	1.66821e-18	-0.993928	-0.972817
CAMKK1	17	3860315	3894891	-	CAMKK1	ENSG00000004660	calcium/calmodulin dependent protein kinase kinase 1 [Source:HGNC Symbol;Acc:HGNC:1469]	-	gene	overlapping	0	6.95505e-05	0.0010206	-1.12176	-0.972934
GPR63	6	96794126	96837463	-	AL033379.1	ENSG00000224384	No description	+	gene	overlapping	0	0.0066509	0.0417915	-1.85065	-0.973849
ICAM1	19	10270835	10286615	+	AC011511.2	ENSG00000266978	No description	-	gene	overlapping	0	0.00599679	0.038433	-1.89822	-0.974556
VSNL1	2	17539126	17657018	+	VSNL1	ENSG00000163032	visinin like 1 [Source:HGNC Symbol;Acc:HGNC:12722]	+	gene	overlapping	0	0.00613407	0.0391688	-1.95087	-0.974699
AL034549.1	20	33980687	33994357	-	AL034549.1	ENSG00000285230	No description	-	gene	overlapping	0	1.31525e-05	0.000243856	-1.09251	-0.974967
ICAM5	19	10289981	10296778	+	ICAM5	ENSG00000105376	intercellular adhesion molecule 5 [Source:HGNC Symbol;Acc:HGNC:5348]	+	gene	overlapping	0	0.00546078	0.0359217	-1.6205	-0.975874
AL139384.2	13	112602828	112606417	-	AL139384.2	ENSG00000277159	No description	-	gene	overlapping	0	0.0029419	0.0221509	-1.38393	-0.975933
AC119674.2	1	56173433	56524495	-	AC119674.1	ENSG00000260971	No description	-	gene	overlapping	0	0.0027435	0.0209085	-1.37299	-0.976278
HSPB8	12	119178642	119221131	+	HSPB8	ENSG00000152137	heat shock protein family B (small) member 8 [Source:HGNC Symbol;Acc:HGNC:30171]	+	gene	overlapping	0	1.63412e-06	4.00621e-05	-1.06986	-0.976365
CLDN7	17	7259903	7263983	-	AC003688.1	ENSG00000262302	No description	-	gene	overlapping	0	8.30867e-07	2.22946e-05	-1.06629	-0.978573
GDF1	19	18868545	18896096	-	GDF1	ENSG00000130283	growth differentiation factor 1 [Source:HGNC Symbol;Acc:HGNC:4214]	-	gene	overlapping	0	0.00552069	0.036189	-1.65828	-0.978975
RGS17	6	153004459	153131249	-	RGS17	ENSG00000091844	regulator of G protein signaling 17 [Source:HGNC Symbol;Acc:HGNC:14088]	-	gene	overlapping	0	6.1707e-10	3.37839e-08	-1.03188	-0.979481
C3	19	6677704	6730562	-	C3	ENSG00000125730	complement C3 [Source:HGNC Symbol;Acc:HGNC:1318]	-	gene	overlapping	0	0.000177423	0.00224939	-4.15683	-0.980856
ACER2	9	19409059	19452020	+	ACER2	ENSG00000177076	alkaline ceramidase 2 [Source:HGNC Symbol;Acc:HGNC:23675]	+	gene	overlapping	0	0.0038415	0.0274515	-1.44734	-0.981512
BDNF-AS	11	27506838	27698174	+	BDNF-AS	ENSG00000245573	BDNF antisense RNA [Source:HGNC Symbol;Acc:HGNC:20608]	+	gene	overlapping	0	1.13903e-05	0.000215104	-1.10028	-0.981669
LRP8	1	53242364	53328070	-	AL606760.1	ENSG00000226754	No description	+	gene	overlapping	0	1.58928e-13	1.48118e-11	-1.01762	-0.981775
PLEKHG3	14	64704102	64750247	+	PLEKHG3	ENSG00000126822	pleckstrin homology and RhoGEF domain containing G3 [Source:HGNC Symbol;Acc:HGNC:20364]	+	gene	overlapping	0	0.000139557	0.00183803	-1.1562	-0.982133
AL359878.1	10	971146	988341	-	AL359878.1	ENSG00000205740	No description	-	gene	overlapping	0	0.00301967	0.0226014	-1.39926	-0.982299
TNFRSF14-AS1	1	2549920	2557031	-	TNFRSF14-AS1	ENSG00000238164	TNFRSF14 antisense RNA 1 [Source:HGNC Symbol;Acc:HGNC:26966]	-	gene	overlapping	0	0.00534153	0.0353371	-2.30763	-0.982992
AC026202.3	3	5187172	5188298	-	AC026202.2	ENSG00000233912	No description	-	gene	overlapping	0	1.44076e-06	3.59406e-05	-1.07769	-0.983321
XPNPEP2	X	129738974	129769538	+	XPNPEP2	ENSG00000122121	X-prolyl aminopeptidase 2 [Source:HGNC Symbol;Acc:HGNC:12823]	+	gene	overlapping	0	0.00514059	0.0343	-2.10635	-0.983934
LINC01232	13	99486962	99499306	-	TM9SF2	ENSG00000125304	transmembrane 9 superfamily member 2 [Source:HGNC Symbol;Acc:HGNC:11865]	+	gene	overlapping	0	2.40506e-06	5.55597e-05	-1.08382	-0.984044
NHLRC4	16	566996	569495	+	PIGQ	ENSG00000007541	phosphatidylinositol glycan anchor biosynthesis class Q [Source:HGNC Symbol;Acc:HGNC:14135]	+	gene	overlapping	0	0.00401639	0.0283692	-1.48527	-0.98427
LNP1	3	100401193	100456319	+	TOMM70	ENSG00000154174	translocase of outer mitochondrial membrane 70 [Source:HGNC Symbol;Acc:HGNC:11985]	-	gene	overlapping	0	4.20437e-09	1.95176e-07	-1.04376	-0.984295
KIF18A	11	28020620	28108308	-	KIF18A	ENSG00000121621	kinesin family member 18A [Source:HGNC Symbol;Acc:HGNC:29441]	-	gene	overlapping	0	0.00314067	0.0233168	-1.43715	-0.985498
RGS5	1	163111121	163321791	-	RGS5	ENSG00000143248	regulator of G protein signaling 5 [Source:HGNC Symbol;Acc:HGNC:10001]	-	gene	overlapping	0	2.05959e-06	4.86375e-05	-1.08503	-0.986479
FNDC5	1	32862268	32872482	-	FNDC5	ENSG00000160097	fibronectin type III domain containing 5 [Source:HGNC Symbol;Acc:HGNC:20240]	-	gene	overlapping	0	0.00514206	0.0343	-2.07768	-0.987481
FLVCR2	14	75578617	75663214	+	AC007182.1	ENSG00000224721	No description	-	gene	overlapping	0	2.49355e-05	0.000427881	-1.126	-0.990345
MAGI2	7	78017057	79453574	-	MAGI2	ENSG00000187391	membrane associated guanylate kinase, WW and PDZ domain containing 2 [Source:HGNC Symbol;Acc:HGNC:18957]	-	gene	overlapping	0	9.24732e-07	2.44904e-05	-1.08435	-0.991262
CROCC2	2	240906330	240993311	+	CROCC2	ENSG00000226321	ciliary rootlet coiled-coil, rootletin family member 2 [Source:HGNC Symbol;Acc:HGNC:51677]	+	gene	overlapping	0	0.00737773	0.0453548	-2.27683	-0.992645
AC100835.2	15	74598919	74599397	-	CLK3	ENSG00000179335	CDC like kinase 3 [Source:HGNC Symbol;Acc:HGNC:2071]	+	gene	overlapping	0	0.00167536	0.0141419	-1.3291	-0.992824
LMF1-AS1	16	921033	934495	+	LMF1	ENSG00000103227	lipase maturation factor 1 [Source:HGNC Symbol;Acc:HGNC:14154]	-	gene	overlapping	0	0.00194299	0.0158835	-1.34229	-0.993034
COBLL1	2	164653624	164843679	-	COBLL1	ENSG00000082438	cordon-bleu WH2 repeat protein like 1 [Source:HGNC Symbol;Acc:HGNC:23571]	-	gene	overlapping	0	3.69183e-37	2.57563e-34	-1.00575	-0.993847
AC009549.1	11	19710934	19712619	-	NAV2	ENSG00000166833	neuron navigator 2 [Source:HGNC Symbol;Acc:HGNC:15997]	+	gene	overlapping	0	6.7379e-07	1.85277e-05	-1.08498	-0.994002
MPP1	X	154778684	154821007	-	MPP1	ENSG00000130830	membrane palmitoylated protein 1 [Source:HGNC Symbol;Acc:HGNC:7219]	-	gene	overlapping	0	2.67088e-27	9.18556e-25	-1.01128	-0.994596
SBSPON	8	73064540	73124088	-	SBSPON	ENSG00000164764	somatomedin B and thrombospondin type 1 domain containing [Source:HGNC Symbol;Acc:HGNC:30362]	-	gene	overlapping	0	0.000557005	0.00580989	-3.61	-0.994604
EEF2K	16	22206282	22288732	+	EEF2K	ENSG00000103319	eukaryotic elongation factor 2 kinase [Source:HGNC Symbol;Acc:HGNC:24615]	+	gene	overlapping	0	1.3321e-07	4.34274e-06	-1.07588	-0.996378
COLGALT2	1	183929854	184037729	-	COLGALT2	ENSG00000198756	collagen beta(1-O)galactosyltransferase 2 [Source:HGNC Symbol;Acc:HGNC:16790]	-	gene	overlapping	0	0.00135925	0.0119691	-1.325	-0.996437
SEMA6A	5	116443616	116574934	-	SEMA6A	ENSG00000092421	semaphorin 6A [Source:HGNC Symbol;Acc:HGNC:10738]	-	gene	overlapping	0	0.000493943	0.00525539	-1.24214	-0.99799
RASSF5	1	206507530	206589448	+	RASSF5	ENSG00000266094	Ras association domain family member 5 [Source:HGNC Symbol;Acc:HGNC:17609]	+	gene	overlapping	0	0.00453038	0.0311176	-1.69311	-0.998329
PQLC2L	3	157543246	157677749	+	PQLC2L	ENSG00000174899	PQ loop repeat containing 2 like [Source:HGNC Symbol;Acc:HGNC:25146]	+	gene	overlapping	0	0.000676581	0.00682676	-1.26863	-1.00011
AC009163.7	16	75433836	75436392	+	AC009163.4	ENSG00000261717	No description	-	gene	overlapping	0	0.0047728	0.0324108	-1.59207	-1.00021
GULP1	2	188291669	188595931	+	LINC01090	ENSG00000231689	long intergenic non-protein coding RNA 1090 [Source:HGNC Symbol;Acc:HGNC:49201]	-	gene	overlapping	0	2.00649e-06	4.76138e-05	-1.10444	-1.00055
GPR156	3	120164645	120285094	-	GPR156	ENSG00000175697	G protein-coupled receptor 156 [Source:HGNC Symbol;Acc:HGNC:20844]	-	gene	overlapping	0	0.00354562	0.0256828	-1.53555	-1.00113
APLP1	19	35867899	35879791	+	NPHS1	ENSG00000161270	NPHS1, nephrin [Source:HGNC Symbol;Acc:HGNC:7908]	-	gene	overlapping	0	5.85704e-06	0.000121613	-1.12051	-1.0026
LXN	3	158645822	158672693	-	GFM1	ENSG00000168827	G elongation factor mitochondrial 1 [Source:HGNC Symbol;Acc:HGNC:13780]	+	gene	overlapping	0	0.00457169	0.0313473	-1.78058	-1.00321
SEMA3A	7	83955777	84492724	-	SEMA3A	ENSG00000075213	semaphorin 3A [Source:HGNC Symbol;Acc:HGNC:10723]	-	gene	overlapping	0	0.00320529	0.023667	-1.52678	-1.00361
C1QTNF2	5	160347751	160370641	-	C1QTNF2	ENSG00000145861	C1q and TNF related 2 [Source:HGNC Symbol;Acc:HGNC:14325]	-	gene	overlapping	0	1.25823e-06	3.1937e-05	-1.10872	-1.00774
RDH10-AS1	8	73297711	73356461	-	RDH10	ENSG00000121039	retinol dehydrogenase 10 [Source:HGNC Symbol;Acc:HGNC:19975]	+	gene	overlapping	0	0.00441873	0.0305137	-2.16126	-1.0079
ANO7	2	241188509	241225377	+	ANO7	ENSG00000146205	anoctamin 7 [Source:HGNC Symbol;Acc:HGNC:31677]	+	gene	overlapping	0	0.00043989	0.00478451	-1.25571	-1.00986
MMRN2	10	86935540	86969481	-	MMRN2	ENSG00000173269	multimerin 2 [Source:HGNC Symbol;Acc:HGNC:19888]	-	gene	overlapping	0	0.00301601	0.0225905	-1.5337	-1.00999
LPAR1	9	110873263	111038458	-	LPAR1	ENSG00000198121	lysophosphatidic acid receptor 1 [Source:HGNC Symbol;Acc:HGNC:3166]	-	gene	overlapping	0	0.00216279	0.0173207	-1.44699	-1.01118
TENT5C	1	117605934	117628372	+	TENT5C	ENSG00000183508	terminal nucleotidyltransferase 5C [Source:HGNC Symbol;Acc:HGNC:24712]	+	gene	overlapping	0	0.00437764	0.0303243	-1.88466	-1.01168
CFAP54	12	96489571	96875555	+	CFAP54	ENSG00000188596	cilia and flagella associated protein 54 [Source:HGNC Symbol;Acc:HGNC:26456]	+	gene	overlapping	0	0.00172252	0.0144637	-1.40209	-1.01188
TMEM144	4	158201604	158255411	+	FAM198B-AS1	ENSG00000248429	FAM198B antisense RNA 1 [Source:HGNC Symbol;Acc:HGNC:53132]	+	gene	overlapping	0	5.29409e-05	0.00080744	-1.17919	-1.01328
MCOLN2	1	84925583	84997113	-	MCOLN2	ENSG00000153898	mucolipin 2 [Source:HGNC Symbol;Acc:HGNC:13357]	-	gene	overlapping	0	0.000999466	0.0093434	-3.38676	-1.01374
AC097515.1	4	16400430	16512187	+	AC097515.1	ENSG00000248138	No description	+	gene	overlapping	0	3.76124e-05	0.000604285	-1.17267	-1.01472
MYO10	5	16661914	16936276	-	MYO10	ENSG00000145555	myosin X [Source:HGNC Symbol;Acc:HGNC:7593]	-	gene	overlapping	0	0.000501752	0.00531761	-1.2788	-1.01473
AL138767.1	10	87610163	87660003	-	AL138767.3	ENSG00000225913	No description	+	gene	overlapping	0	0.000112281	0.0015291	-1.20471	-1.0157
AKR1C1	10	4963253	4983283	+	AKR1C1	ENSG00000187134	aldo-keto reductase family 1 member C1 [Source:HGNC Symbol;Acc:HGNC:384]	+	gene	overlapping	0	0.00385459	0.0275289	-1.72795	-1.01591
RAB15	14	64945814	64973226	-	CHURC1-FNTB	ENSG00000125954	CHURC1-FNTB readthrough [Source:HGNC Symbol;Acc:HGNC:42960]	+	gene	overlapping	0	1.53121e-08	6.35868e-07	-1.08865	-1.01634
RTP4	3	187368332	187372076	+	RTP4	ENSG00000136514	receptor transporter protein 4 [Source:HGNC Symbol;Acc:HGNC:23992]	+	gene	overlapping	0	0.00194786	0.0159179	-1.44944	-1.01839
AL139274.2	6	87151159	87155285	-	AL139274.2	ENSG00000272008	No description	-	gene	overlapping	0	6.65962e-06	0.000135625	-1.14408	-1.01844
AL031719.1	16	1530715	1533301	+	IFT140	ENSG00000187535	intraflagellar transport 140 [Source:HGNC Symbol;Acc:HGNC:29077]	-	gene	overlapping	0	0.00276859	0.0210537	-1.52949	-1.01896
MAP3K5	6	136557047	136792518	-	MAP3K5	ENSG00000197442	mitogen-activated protein kinase kinase kinase 5 [Source:HGNC Symbol;Acc:HGNC:6857]	-	gene	overlapping	0	1.91812e-06	4.58631e-05	-1.12963	-1.01939
ATP8B4	15	49858238	50182817	-	ATP8B4	ENSG00000104043	ATPase phospholipid transporting 8B4 (putative) [Source:HGNC Symbol;Acc:HGNC:13536]	-	gene	overlapping	0	0.00371311	0.0267138	-2.17775	-1.01993
G6PD	X	154531391	154547572	-	G6PD	ENSG00000160211	glucose-6-phosphate dehydrogenase [Source:HGNC Symbol;Acc:HGNC:4057]	-	gene	overlapping	0	5.99248e-05	0.000899351	-1.19524	-1.02099
AL591806.3	1	160997957	161038962	-	F11R	ENSG00000158769	F11 receptor [Source:HGNC Symbol;Acc:HGNC:14685]	-	gene	overlapping	0	0.000127904	0.00170572	-4.30592	-1.02211
ADAM23	2	206443539	206621130	+	ADAM23	ENSG00000114948	ADAM metallopeptidase domain 23 [Source:HGNC Symbol;Acc:HGNC:202]	+	gene	overlapping	0	8.14602e-06	0.000161453	-1.15557	-1.02349
SPATA13	13	23979805	24307074	+	AL359736.1	ENSG00000273167	No description	+	gene	overlapping	0	3.20214e-05	0.000529741	-1.18478	-1.02476
METTL27	7	73834590	73842535	-	METTL27	ENSG00000165171	methyltransferase like 27 [Source:HGNC Symbol;Acc:HGNC:19068]	-	gene	overlapping	0	0.00110147	0.0101095	-1.37641	-1.0249
AC092143.1	16	89919165	89936092	+	MC1R	ENSG00000258839	melanocortin 1 receptor [Source:HGNC Symbol;Acc:HGNC:6929]	+	gene	overlapping	0	1.66669e-12	1.35206e-10	-1.0735	-1.02783
ARMC12	6	35737032	35749079	+	ARMC12	ENSG00000157343	armadillo repeat containing 12 [Source:HGNC Symbol;Acc:HGNC:21099]	+	gene	overlapping	0	0.00426367	0.0296864	-2.64078	-1.02852
AS3MT	10	102869516	102901899	+	BORCS7-ASMT	ENSG00000270316	BORCS7-ASMT readthrough (NMD candidate) [Source:HGNC Symbol;Acc:HGNC:49183]	+	gene	overlapping	0	9.11704e-10	4.87133e-08	-1.09132	-1.02861
NAGS	17	44004546	44009063	+	NAGS	ENSG00000161653	N-acetylglutamate synthase [Source:HGNC Symbol;Acc:HGNC:17996]	+	gene	overlapping	0	0.000197274	0.00245642	-1.25481	-1.02959
LRCH2	X	115110616	115234072	-	LRCH2	ENSG00000130224	leucine rich repeats and calponin homology domain containing 2 [Source:HGNC Symbol;Acc:HGNC:29292]	-	gene	overlapping	0	3.95462e-11	2.71247e-09	-1.08298	-1.02975
AL133485.1	14	50821880	50823501	+	NIN	ENSG00000100503	ninein [Source:HGNC Symbol;Acc:HGNC:14906]	-	gene	overlapping	0	0.00132337	0.0117082	-1.40783	-1.03333
PLIN4	19	4502180	4518465	-	HDGFL2	ENSG00000167674	HDGF like 2 [Source:HGNC Symbol;Acc:HGNC:14680]	+	gene	overlapping	0	0.00337512	0.0246231	-2.15296	-1.03384
DPF1	19	38211006	38229714	-	DPF1	ENSG00000011332	double PHD fingers 1 [Source:HGNC Symbol;Acc:HGNC:20225]	-	gene	overlapping	0	9.84796e-08	3.33519e-06	-1.12149	-1.03401
PKDREJ	22	46255663	46263355	-	PKDREJ	ENSG00000130943	polycystin family receptor for egg jelly [Source:HGNC Symbol;Acc:HGNC:9015]	-	gene	overlapping	0	0.000743227	0.00733257	-1.34985	-1.03449
AL355312.3	6	149863494	149919507	+	LRP11	ENSG00000120256	LDL receptor related protein 11 [Source:HGNC Symbol;Acc:HGNC:16936]	-	gene	overlapping	0	7.13701e-10	3.86411e-08	-1.09876	-1.03548
PCDH9	13	66302834	67230445	-	PCDH9	ENSG00000184226	protocadherin 9 [Source:HGNC Symbol;Acc:HGNC:8661]	-	gene	overlapping	0	0.00313751	0.0233059	-1.7511	-1.03724
ZNF462	9	106863097	107013634	+	ZNF462	ENSG00000148143	zinc finger protein 462 [Source:HGNC Symbol;Acc:HGNC:21684]	+	gene	overlapping	0	1.67989e-05	0.000302727	-1.19041	-1.03765
RAB3A	19	18196784	18204074	-	MPV17L2	ENSG00000254858	MPV17 mitochondrial inner membrane protein like 2 [Source:HGNC Symbol;Acc:HGNC:28177]	+	gene	overlapping	0	0.001544	0.0132193	-1.47095	-1.03773
CAND2	3	12796472	12871916	+	CAND2	ENSG00000144712	cullin associated and neddylation dissociated 2 (putative) [Source:HGNC Symbol;Acc:HGNC:30689]	+	gene	overlapping	0	6.86089e-05	0.00100857	-1.22796	-1.03793
TPST1	7	66205199	66420543	+	TPST1	ENSG00000169902	tyrosylprotein sulfotransferase 1 [Source:HGNC Symbol;Acc:HGNC:12020]	+	gene	overlapping	0	9.63741e-05	0.00134089	-1.24015	-1.03806
S100A14	1	153614255	153616986	-	S100A14	ENSG00000189334	S100 calcium binding protein A14 [Source:HGNC Symbol;Acc:HGNC:18901]	-	gene	overlapping	0	0.0075432	0.0461166	-2.65905	-1.03944
LIN7A	12	80792520	80937925	-	LIN7A	ENSG00000111052	lin-7 homolog A, crumbs cell polarity complex component [Source:HGNC Symbol;Acc:HGNC:17787]	-	gene	overlapping	0	3.83229e-05	0.000614022	-1.21471	-1.04045
AL161421.1	13	48974967	48976867	-	AL161421.1	ENSG00000275202	No description	-	gene	overlapping	0	6.8675e-05	0.00100857	-1.22955	-1.0407
CAPS2	12	75275979	75390928	-	AC091534.1	ENSG00000254451	No description	+	gene	overlapping	0	4.0186e-05	0.000637394	-1.21815	-1.04173
AC023421.2	18	45669367	45747215	-	SLC14A2	ENSG00000132874	solute carrier family 14 member 2 [Source:HGNC Symbol;Acc:HGNC:10919]	+	gene	overlapping	0	0.00127862	0.0114072	-3.60705	-1.04181
TUBB3	16	89921392	89938761	+	AC092143.1	ENSG00000198211	No description	+	gene	overlapping	0	2.27345e-12	1.8201e-10	-1.09091	-1.04249
ABHD17C	15	80679684	80755621	+	ABHD17C	ENSG00000136379	abhydrolase domain containing 17C [Source:HGNC Symbol;Acc:HGNC:26925]	+	gene	overlapping	0	0.000234436	0.0028494	-1.29096	-1.04339
KCNB1	20	49293394	49484297	-	ZFAS1	ENSG00000177410	ZNFX1 antisense RNA 1 [Source:HGNC Symbol;Acc:HGNC:33101]	+	gene	overlapping	0	7.52487e-05	0.00108788	-4.42192	-1.04345
CCDC69	5	151181052	151224145	-	CCDC69	ENSG00000198624	coiled-coil domain containing 69 [Source:HGNC Symbol;Acc:HGNC:24487]	-	gene	overlapping	0	0.00295456	0.0222135	-2.18811	-1.04519
ADRA1B	5	159865080	159972544	+	LINC01847	ENSG00000253311	long intergenic non-protein coding RNA 1847 [Source:HGNC Symbol;Acc:HGNC:52662]	-	gene	overlapping	0	0.00323019	0.0238053	-1.94768	-1.04521
PKDCC	2	42048020	42058528	+	PKDCC	ENSG00000162878	protein kinase domain containing, cytoplasmic [Source:HGNC Symbol;Acc:HGNC:25123]	+	gene	overlapping	0	4.99919e-05	0.000769189	-1.23068	-1.04541
SPIRE2	16	89818179	89871319	+	SPIRE2	ENSG00000204991	spire type actin nucleation factor 2 [Source:HGNC Symbol;Acc:HGNC:30623]	+	gene	overlapping	0	7.27979e-05	0.0010594	-1.2436	-1.04572
MT1M	16	56632233	56633986	+	MT1M	ENSG00000205364	metallothionein 1M [Source:HGNC Symbol;Acc:HGNC:14296]	+	gene	overlapping	0	0.00172062	0.0144528	-1.52432	-1.04575
CACNG8	19	53963040	53990215	+	CACNG8	ENSG00000142408	calcium voltage-gated channel auxiliary subunit gamma 8 [Source:HGNC Symbol;Acc:HGNC:13628]	+	gene	overlapping	0	3.01839e-09	1.44233e-07	-8.29805	-1.04582
MCHR1	22	40678750	40682814	+	MCHR1	ENSG00000128285	melanin concentrating hormone receptor 1 [Source:HGNC Symbol;Acc:HGNC:4479]	+	gene	overlapping	0	0.000598158	0.0061602	-3.91702	-1.04649
AC090515.4	15	58856831	58865063	-	MINDY2	ENSG00000128923	MINDY lysine 48 deubiquitinase 2 [Source:HGNC Symbol;Acc:HGNC:26954]	+	gene	overlapping	0	7.34113e-05	0.001067	-1.24424	-1.0472
WNT16	7	121325367	121341104	+	WNT16	ENSG00000002745	Wnt family member 16 [Source:HGNC Symbol;Acc:HGNC:16267]	+	gene	overlapping	0	0.00101005	0.00941353	-1.43535	-1.04931
AC009086.2	16	29663279	29695144	+	SPN	ENSG00000197471	sialophorin [Source:HGNC Symbol;Acc:HGNC:11249]	+	gene	overlapping	0	0.000134872	0.00178402	-1.27584	-1.04994
KY	3	134603138	134651636	-	EPHB1	ENSG00000154928	EPH receptor B1 [Source:HGNC Symbol;Acc:HGNC:3392]	+	gene	overlapping	0	0.00144933	0.0125724	-1.49645	-1.05155
KAZALD1	10	101061841	101068131	+	KAZALD1	ENSG00000107821	Kazal type serine peptidase inhibitor domain 1 [Source:HGNC Symbol;Acc:HGNC:25460]	+	gene	overlapping	0	0.000673552	0.00679901	-1.39743	-1.05374
AL357033.3	20	62651272	62652186	-	SLCO4A1	ENSG00000101187	solute carrier organic anion transporter family member 4A1 [Source:HGNC Symbol;Acc:HGNC:10953]	+	gene	overlapping	0	0.00578543	0.0374412	-2.59349	-1.05426
HSPA2	14	64535905	64546173	+	AL049869.3	ENSG00000259116	No description	-	gene	overlapping	0	6.04597e-15	6.71048e-13	-1.0952	-1.05524
GPR4	19	45589764	45602208	-	OPA3	ENSG00000125741	OPA3, outer mitochondrial membrane lipid metabolism regulator [Source:HGNC Symbol;Acc:HGNC:8142]	-	gene	overlapping	0	0.00310044	0.0230813	-2.90113	-1.05572
RARRES3	11	63536809	63546462	+	RARRES3	ENSG00000133321	retinoic acid receptor responder 3 [Source:HGNC Symbol;Acc:HGNC:9869]	+	gene	overlapping	0	0.00181732	0.0150988	-2.61425	-1.05654
BDNF	11	27654893	27722058	-	BDNF-AS	ENSG00000245573	BDNF antisense RNA [Source:HGNC Symbol;Acc:HGNC:20608]	+	gene	overlapping	0	5.3792e-06	0.000113135	-1.19771	-1.05684
TRG-AS1	7	38341577	38378804	+	TRG-AS1	ENSG00000281103	T cell receptor gamma locus antisense RNA 1 [Source:HGNC Symbol;Acc:HGNC:48974]	+	gene	overlapping	0	0.00106408	0.00981595	-3.77081	-1.057
TMEM191C	22	21466423	21471269	+	TMEM191C	ENSG00000206140	transmembrane protein 191C [Source:HGNC Symbol;Acc:HGNC:33601]	+	gene	overlapping	0	0.00327818	0.0240796	-1.89309	-1.05702
AC007388.1	2	39436637	39665343	+	MAP4K3	ENSG00000011566	mitogen-activated protein kinase kinase kinase kinase 3 [Source:HGNC Symbol;Acc:HGNC:6865]	-	gene	overlapping	0	6.07349e-07	1.69031e-05	-1.17124	-1.05902
KCTD14	11	78015715	78046191	-	KCTD14	ENSG00000151364	potassium channel tetramerization domain containing 14 [Source:HGNC Symbol;Acc:HGNC:23295]	-	gene	overlapping	0	0.00283104	0.0214352	-1.83038	-1.05953
IDH1-AS1	2	208255247	208256181	+	IDH1	ENSG00000138413	isocitrate dehydrogenase (NADP(+)) 1, cytosolic [Source:HGNC Symbol;Acc:HGNC:5382]	-	gene	overlapping	0	0.00324518	0.0238965	-2.12126	-1.0619
ANKRD35	1	145866560	145885866	-	ANKRD35	ENSG00000198483	ankyrin repeat domain 35 [Source:HGNC Symbol;Acc:HGNC:26323]	-	gene	overlapping	0	0.00104039	0.00964104	-1.48211	-1.06233
GCNT3	15	59594875	59640239	+	GCNT3	ENSG00000140297	glucosaminyl (N-acetyl) transferase 3, mucin type [Source:HGNC Symbol;Acc:HGNC:4205]	+	gene	overlapping	0	7.90305e-05	0.00113316	-4.35504	-1.06276
PLK2	5	58453982	58460260	-	PLK2	ENSG00000145632	polo like kinase 2 [Source:HGNC Symbol;Acc:HGNC:19699]	-	gene	overlapping	0	1.8656e-09	9.37329e-08	-1.1361	-1.06306
BMP3	4	81030965	81057531	+	BMP3	ENSG00000152785	bone morphogenetic protein 3 [Source:HGNC Symbol;Acc:HGNC:1070]	+	gene	overlapping	0	0.00474694	0.0322692	-2.48488	-1.06394
EXPH5	11	108505431	108593738	-	EXPH5	ENSG00000110723	exophilin 5 [Source:HGNC Symbol;Acc:HGNC:30578]	-	gene	overlapping	0	0.00271777	0.0207383	-1.94392	-1.06673
EMC9	14	24138959	24141588	-	PSME1	ENSG00000092010	proteasome activator subunit 1 [Source:HGNC Symbol;Acc:HGNC:9568]	+	gene	overlapping	0	0.00260212	0.0200247	-1.90954	-1.06738
AC036108.2	15	99128832	99131806	-	SYNM	ENSG00000182253	synemin [Source:HGNC Symbol;Acc:HGNC:24466]	+	gene	overlapping	0	0.000277711	0.00329182	-1.35184	-1.0676
AC010735.1	2	226804036	226805061	+	AC010735.2	ENSG00000272622	No description	+	gene	overlapping	0	0.0026074	0.0200513	-1.87923	-1.06773
MGST2	4	139665768	139740745	+	MGST2	ENSG00000085871	microsomal glutathione S-transferase 2 [Source:HGNC Symbol;Acc:HGNC:7063]	+	gene	overlapping	0	2.221e-05	0.000386821	-1.24497	-1.0679
AL772307.1	9	39983793	40106611	-	FGF7P3	ENSG00000204837	fibroblast growth factor 7 pseudogene 3 [Source:HGNC Symbol;Acc:HGNC:26671]	-	gene	overlapping	0	0.00261084	0.020054	-1.81212	-1.06823
IDH1	2	208236227	208266074	-	IDH1	ENSG00000138413	isocitrate dehydrogenase (NADP(+)) 1, cytosolic [Source:HGNC Symbol;Acc:HGNC:5382]	-	gene	overlapping	0	1.45381e-05	0.000266311	-1.23523	-1.06839
AC078883.3	2	172464262	172466022	-	ITGA6	ENSG00000091409	integrin subunit alpha 6 [Source:HGNC Symbol;Acc:HGNC:6142]	+	gene	overlapping	0	0.00260915	0.0200513	-1.77383	-1.06889
AL136084.2	9	98847172	98872415	-	GALNT12	ENSG00000119514	polypeptide N- acetylgalactosaminyltransferase 12 [Source:HGNC Symbol;Acc:HGNC:19877]	+	gene	overlapping	0	0.00164469	0.0139411	-2.60979	-1.06916
HS3ST3A1	17	13495689	13601927	-	HS3ST3A1	ENSG00000153976	heparan sulfate-glucosamine 3- sulfotransferase 3A1 [Source:HGNC Symbol;Acc:HGNC:5196]	-	gene	overlapping	0	7.13294e-09	3.15529e-07	-1.15097	-1.06963
AC027808.1	15	80896190	80948867	-	CEMIP	ENSG00000103888	cell migration inducing hyaluronidase 1 [Source:HGNC Symbol;Acc:HGNC:29213]	+	gene	overlapping	0	0.00183114	0.0151672	-1.6742	-1.07152
MT1E	16	56625475	56627112	+	MT1E	ENSG00000169715	metallothionein 1E [Source:HGNC Symbol;Acc:HGNC:7397]	+	gene	overlapping	0	3.52752e-05	0.00057534	-1.26494	-1.07204
DMC1	22	38518949	38570286	-	DMC1	ENSG00000100206	DNA meiotic recombinase 1 [Source:HGNC Symbol;Acc:HGNC:2927]	-	gene	overlapping	0	0.00252295	0.0195759	-1.92832	-1.0722
FGD6	12	95076749	95217482	-	FGD6	ENSG00000180263	FYVE, RhoGEF and PH domain containing 6 [Source:HGNC Symbol;Acc:HGNC:21740]	-	gene	overlapping	0	5.03471e-08	1.8186e-06	-1.16825	-1.07338
AC093525.6	16	2554060	2556060	-	PDPK1	ENSG00000140992	3-phosphoinositide dependent protein kinase 1 [Source:HGNC Symbol;Acc:HGNC:8816]	+	gene	overlapping	0	0.00100214	0.00936174	-3.68213	-1.07524
ADAMTS1	21	26835747	26845409	-	ADAMTS1	ENSG00000154734	ADAM metallopeptidase with thrombospondin type 1 motif 1 [Source:HGNC Symbol;Acc:HGNC:217]	-	gene	overlapping	0	2.77187e-07	8.37669e-06	-1.18579	-1.07565
RAC2	22	37225261	37244448	-	RAC2	ENSG00000128340	Rac family small GTPase 2 [Source:HGNC Symbol;Acc:HGNC:9802]	-	gene	overlapping	0	0.000200033	0.00248318	-1.35049	-1.07679
FES	15	90883695	90895776	+	FES	ENSG00000182511	FES proto-oncogene, tyrosine kinase [Source:HGNC Symbol;Acc:HGNC:3657]	+	gene	overlapping	0	8.05426e-07	2.16596e-05	-1.20371	-1.08007
AC097478.1	4	89551356	89726752	+	AC097478.1	ENSG00000251095	No description	+	gene	overlapping	0	8.10444e-06	0.00016089	-6.17167	-1.08011
RIMBP3	22	18605815	18611919	-	RN7SKP131	ENSG00000222630	RNA, 7SK small nuclear pseudogene 131 [Source:HGNC Symbol;Acc:HGNC:45855]	-	gene	overlapping	0	0.00190121	0.0156151	-1.6882	-1.08025
AC005831.1	12	3610307	3612003	-	CRACR2A	ENSG00000130038	calcium release activated channel regulator 2A [Source:HGNC Symbol;Acc:HGNC:28657]	-	gene	overlapping	0	0.000338733	0.00388318	-1.39889	-1.08134
ARRB1	11	75264182	75351705	-	ARRB1	ENSG00000137486	arrestin beta 1 [Source:HGNC Symbol;Acc:HGNC:711]	-	gene	overlapping	0	2.93506e-06	6.65445e-05	-1.22627	-1.08292
NSG1	4	4348140	4419058	+	NSG1	ENSG00000168824	neuronal vesicle trafficking associated 1 [Source:HGNC Symbol;Acc:HGNC:18790]	+	gene	overlapping	0	0.00146008	0.0126471	-1.6152	-1.08292
AL359736.1	13	23979700	24321031	+	AL359736.1	ENSG00000273167	No description	+	gene	overlapping	0	1.41752e-05	0.000260445	-1.2599	-1.08414
GSTM5	1	109712255	109775428	+	GSTM5	ENSG00000134201	glutathione S-transferase mu 5 [Source:HGNC Symbol;Acc:HGNC:4637]	+	gene	overlapping	0	0.000403242	0.00447483	-1.42501	-1.08513
ATP6V1B1-AS1	2	70941817	70948610	-	VAX2	ENSG00000116035	ventral anterior homeobox 2 [Source:HGNC Symbol;Acc:HGNC:12661]	+	gene	overlapping	0	0.00283035	0.0214352	-1.82204	-1.08533
MARCH3	5	126867714	127030808	-	MARCH3	ENSG00000173926	membrane associated ring-CH-type finger 3 [Source:HGNC Symbol;Acc:HGNC:28728]	-	gene	overlapping	0	9.65014e-05	0.0013419	-1.32751	-1.08593
AP000915.1	18	316737	319165	+	AP000915.1	ENSG00000264514	No description	+	gene	overlapping	0	0.00182083	0.0151176	-1.77825	-1.08716
FBXO27	19	38990714	39032785	-	FBXO27	ENSG00000161243	F-box protein 27 [Source:HGNC Symbol;Acc:HGNC:18753]	-	gene	overlapping	0	1.95429e-05	0.000344299	-1.27469	-1.08825
MOSPD1	X	134887626	134915267	-	MOSPD1	ENSG00000101928	motile sperm domain containing 1 [Source:HGNC Symbol;Acc:HGNC:25235]	-	gene	overlapping	0	0.000424284	0.00466254	-1.43924	-1.0887
GJA3	13	20138255	20161049	-	GJA3	ENSG00000121743	gap junction protein alpha 3 [Source:HGNC Symbol;Acc:HGNC:4277]	-	gene	overlapping	0	5.16676e-06	0.000109421	-5.05878	-1.08908
AL022318.4	22	39014363	39033276	+	APOBEC3C	ENSG00000244509	apolipoprotein B mRNA editing enzyme catalytic subunit 3C [Source:HGNC Symbol;Acc:HGNC:17353]	+	gene	overlapping	0	3.26315e-05	0.00053874	-1.29698	-1.09202
NABP1	2	191678068	191696659	+	NABP1	ENSG00000173559	nucleic acid binding protein 1 [Source:HGNC Symbol;Acc:HGNC:26232]	+	gene	overlapping	0	4.05297e-05	0.000641383	-1.30783	-1.094
AC006277.1	19	2949035	2950644	+	AC006277.1	ENSG00000279452	No description	+	gene	overlapping	0	0.00305573	0.0227971	-1.91413	-1.09514
SYT7	11	61515313	61581148	-	SYT7	ENSG00000011347	synaptotagmin 7 [Source:HGNC Symbol;Acc:HGNC:11514]	-	gene	overlapping	0	0.000751471	0.00739896	-1.5355	-1.09561
AF131215.5	8	11107788	11109726	-	XKR6	ENSG00000171044	XK related 6 [Source:HGNC Symbol;Acc:HGNC:27806]	-	gene	overlapping	0	0.00127431	0.0113728	-3.40007	-1.09609
PDZRN3-AS1	3	73621713	73626796	+	PDZRN3	ENSG00000121440	PDZ domain containing ring finger 3 [Source:HGNC Symbol;Acc:HGNC:17704]	-	gene	overlapping	0	0.000687175	0.00691677	-1.51706	-1.0966
CEMIP	15	80779343	80951776	+	CEMIP	ENSG00000103888	cell migration inducing hyaluronidase 1 [Source:HGNC Symbol;Acc:HGNC:29213]	+	gene	overlapping	0	0.0013942	0.0122151	-1.71415	-1.09797
ST6GALNAC3	1	76074719	76634601	+	ST6GALNAC3	ENSG00000184005	ST6 N-acetylgalactosaminide alpha-2,6- sialyltransferase 3 [Source:HGNC Symbol;Acc:HGNC:19343]	+	gene	overlapping	0	0.00176805	0.0147547	-1.8236	-1.09837
PAQR5	15	69298947	69407780	+	PAQR5	ENSG00000137819	progestin and adipoQ receptor family member 5 [Source:HGNC Symbol;Acc:HGNC:29645]	+	gene	overlapping	0	5.11754e-10	2.84647e-08	-1.17428	-1.09895
LYPD8	1	248718649	248755739	-	LYPD8	ENSG00000259823	LY6/PLAUR domain containing 8 [Source:HGNC Symbol;Acc:HGNC:44208]	-	gene	overlapping	0	0.000739453	0.00731301	-4.01112	-1.09971
SELENBP1	1	151364302	151372733	-	SELENBP1	ENSG00000143416	selenium binding protein 1 [Source:HGNC Symbol;Acc:HGNC:10719]	-	gene	overlapping	0	0.000508813	0.00537611	-1.49916	-1.10259
PLEKHA4	19	48837097	48868632	-	PLEKHA4	ENSG00000105559	pleckstrin homology domain containing A4 [Source:HGNC Symbol;Acc:HGNC:14339]	-	gene	overlapping	0	2.50818e-07	7.65561e-06	-1.22182	-1.10278
AC104561.1	8	23458601	23484971	+	AC104561.1	ENSG00000253390	No description	+	gene	overlapping	0	0.000887359	0.00851042	-3.71654	-1.1033
NR1H3	11	47248300	47269032	+	ACP2	ENSG00000134575	acid phosphatase 2, lysosomal [Source:HGNC Symbol;Acc:HGNC:123]	-	gene	overlapping	0	6.59118e-10	3.58449e-08	-1.18151	-1.10379
ZFHX4-AS1	8	76491200	76683278	-	LINC01111	ENSG00000254300	long intergenic non-protein coding RNA 1111 [Source:HGNC Symbol;Acc:HGNC:49237]	+	gene	overlapping	0	0.00139636	0.0122297	-1.72932	-1.10546
IFIT2	10	89283694	89309276	+	LIPA	ENSG00000107798	lipase A, lysosomal acid type [Source:HGNC Symbol;Acc:HGNC:6617]	-	gene	overlapping	0	0.000199305	0.00247791	-1.41387	-1.10578
FAM155A	13	107163510	107866735	-	FAM155A	ENSG00000204442	family with sequence similarity 155 member A [Source:HGNC Symbol;Acc:HGNC:33877]	-	gene	overlapping	0	0.000533338	0.00560131	-1.51602	-1.10607
AC011005.4	7	129209775	129213545	-	SMO	ENSG00000128602	smoothened, frizzled class receptor [Source:HGNC Symbol;Acc:HGNC:11119]	+	gene	overlapping	0	0.00190005	0.0156108	-1.72645	-1.10702
CXCL5	4	73995642	73998779	-	CXCL5	ENSG00000163735	C-X-C motif chemokine ligand 5 [Source:HGNC Symbol;Acc:HGNC:10642]	-	gene	overlapping	0	0.00200436	0.0162925	-2.04064	-1.10793
TNFRSF11A	18	62325287	62391292	+	TNFRSF11A	ENSG00000141655	TNF receptor superfamily member 11a [Source:HGNC Symbol;Acc:HGNC:11908]	+	gene	overlapping	0	0.00121159	0.0109088	-1.67416	-1.10804
AC005736.1	16	3947609	3950444	-	AC005736.1	ENSG00000262185	No description	-	gene	overlapping	0	6.72873e-05	0.000993804	-1.35888	-1.11049
RAET1E	6	149883375	149898102	-	AL355312.3	ENSG00000268592	No description	+	gene	overlapping	0	0.00031953	0.00370655	-1.46464	-1.11088
LTBP4	19	40592883	40629818	+	LTBP4	ENSG00000090006	latent transforming growth factor beta binding protein 4 [Source:HGNC Symbol;Acc:HGNC:6717]	+	gene	overlapping	0	0.00140384	0.0122732	-1.83758	-1.11414
ZBTB46	20	63743666	63831244	-	ZBTB46	ENSG00000130584	zinc finger and BTB domain containing 46 [Source:HGNC Symbol;Acc:HGNC:16094]	-	gene	overlapping	0	0.000151861	0.00197347	-1.416	-1.11567
PACERR	1	186680622	186681446	+	PACERR	ENSG00000273129	PTGS2 antisense NFKB1 complex-mediated expression regulator RNA [Source:HGNC Symbol;Acc:HGNC:50552]	+	gene	overlapping	0	0.00304339	0.0227328	-2.19552	-1.11569
WLS	1	68098473	68233120	-	GNG12-AS1	ENSG00000232284	GNG12 antisense RNA 1 [Source:HGNC Symbol;Acc:HGNC:43938]	+	gene	overlapping	0	2.25152e-07	6.97685e-06	-1.23985	-1.11671
AL358334.2	14	50956259	50962002	-	AL358334.2	ENSG00000258711	No description	-	gene	overlapping	0	0.000324018	0.00374615	-4.34229	-1.11824
HOGA1	10	97584323	97612802	+	HOGA1	ENSG00000241935	4-hydroxy-2-oxoglutarate aldolase 1 [Source:HGNC Symbol;Acc:HGNC:25155]	+	gene	overlapping	0	0.00145751	0.0126338	-2.35672	-1.11948
CACNA2D1	7	81946444	82443798	-	CACNA2D1	ENSG00000153956	calcium voltage-gated channel auxiliary subunit alpha2delta 1 [Source:HGNC Symbol;Acc:HGNC:1399]	-	gene	overlapping	0	3.80696e-08	1.42793e-06	-1.22696	-1.11983
SLC38A4	12	46764761	46832408	-	AC008014.1	ENSG00000257261	No description	+	gene	overlapping	0	1.31797e-05	0.000244174	-1.31703	-1.12004
ENPP1	6	131808016	131895155	+	ENPP1	ENSG00000197594	ectonucleotide pyrophosphatase/phosphodiesterase 1 [Source:HGNC Symbol;Acc:HGNC:3356]	+	gene	overlapping	0	0.00141548	0.0123572	-2.30218	-1.12063
PLB1	2	28457145	28643788	+	PLB1	ENSG00000163803	phospholipase B1 [Source:HGNC Symbol;Acc:HGNC:30041]	+	gene	overlapping	0	1.00732e-05	0.000193371	-1.31024	-1.12127
RAD21L1	20	1226056	1296421	+	RAD21L1	ENSG00000244588	RAD21 cohesin complex component like 1 [Source:HGNC Symbol;Acc:HGNC:16271]	+	gene	overlapping	0	0.000620816	0.00635867	-1.54699	-1.12135
AC073912.2	12	130810821	130812622	-	STX2	ENSG00000111450	syntaxin 2 [Source:HGNC Symbol;Acc:HGNC:3403]	-	gene	overlapping	0	0.00237597	0.0186488	-1.91536	-1.12352
SEMA3B	3	50267558	50277546	+	SEMA3B	ENSG00000012171	semaphorin 3B [Source:HGNC Symbol;Acc:HGNC:10724]	+	gene	overlapping	0	0.00112587	0.010261	-1.78622	-1.12484
EFNA5	5	107376889	107670895	-	EFNA5	ENSG00000184349	ephrin A5 [Source:HGNC Symbol;Acc:HGNC:3225]	-	gene	overlapping	0	0.000219838	0.00270021	-1.46954	-1.12575
AC112484.3	3	128859716	128860526	-	AC112484.3	ENSG00000261159	No description	-	gene	overlapping	0	0.00253286	0.0196279	-2.13423	-1.12645
SOD3	4	24789912	24800842	+	SOD3	ENSG00000109610	superoxide dismutase 3 [Source:HGNC Symbol;Acc:HGNC:11181]	+	gene	overlapping	0	0.00114039	0.0103709	-1.80643	-1.12673
VAT1L	16	77788530	77980107	+	VAT1L	ENSG00000171724	vesicle amine transport 1 like [Source:HGNC Symbol;Acc:HGNC:29315]	+	gene	overlapping	0	1.1172e-09	5.80421e-08	-6.96117	-1.12857
KIAA2012	2	202073289	202205203	+	KIAA2012	ENSG00000182329	KIAA2012 [Source:HGNC Symbol;Acc:HGNC:51250]	+	gene	overlapping	0	0.00201114	0.0163313	-2.35015	-1.1293
CDCP1	3	45082278	45146422	-	CDCP1	ENSG00000163814	CUB domain containing protein 1 [Source:HGNC Symbol;Acc:HGNC:24357]	-	gene	overlapping	0	0.000334377	0.00384546	-1.52163	-1.12932
SRRM3	7	76201900	76287288	+	SRRM3	ENSG00000177679	serine/arginine repetitive matrix 3 [Source:HGNC Symbol;Acc:HGNC:26729]	+	gene	overlapping	0	8.67783e-06	0.000170471	-1.32431	-1.13118
ANKRD33B	5	10564330	10657816	+	ANKRD33B	ENSG00000164236	ankyrin repeat domain 33B [Source:HGNC Symbol;Acc:HGNC:35240]	+	gene	overlapping	0	0.000891312	0.00853827	-1.72883	-1.13175
P2RY14	3	151212117	151278467	-	MED12L	ENSG00000144893	mediator complex subunit 12 like [Source:HGNC Symbol;Acc:HGNC:16050]	+	gene	overlapping	0	0.000279363	0.00330716	-4.30243	-1.13212
AC244230.2	10	46375752	46537864	+	AC244230.1	ENSG00000279458	No description	+	gene	overlapping	0	0.0020878	0.0168461	-1.98398	-1.1347
CASP1	11	105025443	105035250	-	CASP1	ENSG00000137752	caspase 1 [Source:HGNC Symbol;Acc:HGNC:1499]	-	gene	overlapping	0	0.00042791	0.00468973	-1.58053	-1.13712
CD36	7	80369575	80679277	+	AC004862.1	ENSG00000232667	No description	-	gene	overlapping	0	0.000816307	0.00792549	-1.72545	-1.13718
DIRAS3	1	68045896	68051631	-	GNG12-AS1	ENSG00000232284	GNG12 antisense RNA 1 [Source:HGNC Symbol;Acc:HGNC:43938]	+	gene	overlapping	0	0.00092345	0.00876703	-1.76019	-1.13748
WNT2B	1	112466541	112530165	+	WNT2B	ENSG00000134245	Wnt family member 2B [Source:HGNC Symbol;Acc:HGNC:12781]	+	gene	overlapping	0	0.000460668	0.00497065	-1.59388	-1.13755
VTN	17	28367276	28373091	-	AC002094.1	ENSG00000258924	No description	+	gene	overlapping	0	0.00112088	0.0102431	-2.54039	-1.13764
AL356215.1	11	35132655	35138032	-	AL356215.1	ENSG00000255521	No description	-	gene	overlapping	0	0.000265816	0.00317437	-4.2968	-1.13824
AC005597.1	19	30219666	30228715	-	AC005597.1	ENSG00000267223	No description	-	gene	overlapping	0	0.00064086	0.00654476	-3.74946	-1.13891
LINC01936	2	30346659	30352431	+	LINC01936	ENSG00000235997	long intergenic non-protein coding RNA 1936 [Source:HGNC Symbol;Acc:HGNC:52759]	+	gene	overlapping	0	0.0013339	0.0117841	-2.22124	-1.13995
FDFT1	8	11795573	11839309	+	FDFT1	ENSG00000079459	farnesyl-diphosphate farnesyltransferase 1 [Source:HGNC Symbol;Acc:HGNC:3629]	+	gene	overlapping	0	8.60819e-21	1.66821e-18	-1.17468	-1.14015
SLC25A21	14	36678431	37172866	-	PAX9	ENSG00000198807	paired box 9 [Source:HGNC Symbol;Acc:HGNC:8623]	+	gene	overlapping	0	3.20564e-05	0.000529962	-1.37935	-1.14042
AC025048.4	17	60079309	60088695	+	AC025048.4	ENSG00000267416	No description	+	gene	overlapping	0	6.0934e-05	0.000912667	-1.41205	-1.14059
RASGEF1A	10	43194535	43266919	-	RASGEF1A	ENSG00000198915	RasGEF domain family member 1A [Source:HGNC Symbol;Acc:HGNC:24246]	-	gene	overlapping	0	0.00152561	0.013098	-2.24064	-1.14082
ARHGAP18	6	129576132	129710225	-	ARHGAP18	ENSG00000146376	Rho GTPase activating protein 18 [Source:HGNC Symbol;Acc:HGNC:21035]	-	gene	overlapping	0	9.51469e-10	5.06165e-08	-1.23137	-1.1424
ECHDC3	10	11742366	11764070	+	ECHDC3	ENSG00000134463	enoyl-CoA hydratase domain containing 3 [Source:HGNC Symbol;Acc:HGNC:23489]	+	gene	overlapping	0	0.00102431	0.00951528	-2.57411	-1.14251
APOBEC3D	22	39021113	39033276	+	AL022318.4	ENSG00000284554	No description	+	gene	overlapping	0	1.46889e-05	0.000268669	-1.35947	-1.1429
CCDC71L	7	106656765	106660996	-	AC004917.1	ENSG00000243797	No description	-	gene	overlapping	0	7.91839e-22	1.69606e-19	-1.17757	-1.14448
ARHGEF28	5	73626158	73941993	+	ARHGEF28	ENSG00000214944	Rho guanine nucleotide exchange factor 28 [Source:HGNC Symbol;Acc:HGNC:30322]	+	gene	overlapping	0	8.3502e-05	0.00118751	-1.44111	-1.14506
HBD	11	5232678	5243657	-	HBD	ENSG00000223609	hemoglobin subunit delta [Source:HGNC Symbol;Acc:HGNC:4829]	-	gene	overlapping	0	0.000380827	0.00426953	-4.00068	-1.14634
P3H2	3	189956728	190122437	-	P3H2	ENSG00000090530	prolyl 3-hydroxylase 2 [Source:HGNC Symbol;Acc:HGNC:19317]	-	gene	overlapping	0	0.000191496	0.00240285	-1.50959	-1.14687
EHD4	15	41895939	41972578	-	AC020659.1	ENSG00000174171	No description	+	gene	overlapping	0	8.13901e-16	1.01917e-13	-1.19621	-1.14754
SDC1	2	20200797	20225433	-	SDC1	ENSG00000115884	syndecan 1 [Source:HGNC Symbol;Acc:HGNC:10658]	-	gene	overlapping	0	0.00110914	0.0101624	-2.1277	-1.15089
SERINC2	1	31409565	31434680	+	SERINC2	ENSG00000168528	serine incorporator 2 [Source:HGNC Symbol;Acc:HGNC:23231]	+	gene	overlapping	0	0.00101558	0.00945059	-1.95009	-1.15134
ACACB	12	109116595	109268226	+	AC007637.1	ENSG00000256139	No description	+	gene	overlapping	0	2.69734e-05	0.000457704	-1.39724	-1.15142
DHRS13	17	28897781	28903071	-	AC024267.6	ENSG00000266642	No description	+	gene	overlapping	0	9.73922e-10	5.16983e-08	-1.25061	-1.15758
GIP	17	48958554	48968596	-	GIP	ENSG00000159224	gastric inhibitory polypeptide [Source:HGNC Symbol;Acc:HGNC:4270]	-	gene	overlapping	0	0.00264388	0.0202675	-3.07689	-1.15758
CAMK2N1	1	20482391	20486220	-	CAMK2N1	ENSG00000162545	calcium/calmodulin dependent protein kinase II inhibitor 1 [Source:HGNC Symbol;Acc:HGNC:24190]	-	gene	overlapping	0	0.000190312	0.00239168	-1.53785	-1.1578
RARA-AS1	17	40340867	40343136	-	RARA	ENSG00000131759	retinoic acid receptor alpha [Source:HGNC Symbol;Acc:HGNC:9864]	+	gene	overlapping	0	0.00037829	0.00425262	-1.6342	-1.16025
HMGA2	12	65824131	65966295	+	RPSAP52	ENSG00000241749	ribosomal protein SA pseudogene 52 [Source:HGNC Symbol;Acc:HGNC:35752]	-	gene	overlapping	0	6.3185e-14	6.24636e-12	-1.2193	-1.16039
AC080013.1	3	158732263	158784070	+	RARRES1	ENSG00000118849	retinoic acid receptor responder 1 [Source:HGNC Symbol;Acc:HGNC:9867]	-	gene	overlapping	0	0.000349299	0.00398374	-1.61065	-1.16104
KCNAB2	1	5991466	6101193	+	NPHP4	ENSG00000131697	nephrocystin 4 [Source:HGNC Symbol;Acc:HGNC:19104]	-	gene	overlapping	0	5.72923e-10	3.15793e-08	-1.25266	-1.16139
TWSG1	18	9334767	9402420	+	TWSG1	ENSG00000128791	twisted gastrulation BMP signaling modulator 1 [Source:HGNC Symbol;Acc:HGNC:12429]	+	gene	overlapping	0	2.02354e-06	4.78787e-05	-1.34035	-1.16235
LYPD3	19	43460787	43465660	-	LYPD3	ENSG00000124466	LY6/PLAUR domain containing 3 [Source:HGNC Symbol;Acc:HGNC:24880]	-	gene	overlapping	0	0.001084	0.0099808	-2.0918	-1.16324
PHLDA1	12	76025447	76033932	-	PHLDA1	ENSG00000139289	pleckstrin homology like domain family A member 1 [Source:HGNC Symbol;Acc:HGNC:8933]	-	gene	overlapping	0	1.90646e-34	9.69833e-32	-1.18723	-1.16614
PEG10	7	94656325	94669695	+	SGCE	ENSG00000127990	sarcoglycan epsilon [Source:HGNC Symbol;Acc:HGNC:10808]	-	gene	overlapping	0	0.000139971	0.00184149	-1.52944	-1.16616
AC019197.1	2	164840672	165208261	+	COBLL1	ENSG00000082438	cordon-bleu WH2 repeat protein like 1 [Source:HGNC Symbol;Acc:HGNC:23571]	-	gene	overlapping	0	0.00114918	0.0104276	-3.42411	-1.16623
PRSS12	4	118280038	118353003	-	PRSS12	ENSG00000164099	serine protease 12 [Source:HGNC Symbol;Acc:HGNC:9477]	-	gene	overlapping	0	1.39298e-15	1.65921e-13	-1.21927	-1.16699
NPR1	1	153678637	153693992	+	NPR1	ENSG00000169418	natriuretic peptide receptor 1 [Source:HGNC Symbol;Acc:HGNC:7943]	+	gene	overlapping	0	0.000393035	0.00438425	-3.07493	-1.16706
C1QTNF9B	13	23890525	23902655	-	PCOTH	ENSG00000205861	Pro-X-Gly collagen triple helix like repeat containing [Source:HGNC Symbol;Acc:HGNC:39839]	+	gene	overlapping	0	0.000923991	0.00876876	-2.28968	-1.16822
CPEB1	15	82543201	82648861	-	AC245033.1	ENSG00000260836	No description	-	gene	overlapping	0	1.74592e-05	0.000313009	-1.4107	-1.16899
FAM167A	8	11421463	11474715	-	FAM167A-AS1	ENSG00000184608	FAM167A antisense RNA 1 [Source:HGNC Symbol;Acc:HGNC:15548]	+	gene	overlapping	0	0.000103267	0.00142141	-1.50936	-1.16947
ARHGAP20	11	110577042	110713189	-	ARHGAP20	ENSG00000137727	Rho GTPase activating protein 20 [Source:HGNC Symbol;Acc:HGNC:18357]	-	gene	overlapping	0	0.000880767	0.00845756	-2.07631	-1.17144
AL158211.5	10	22252072	22254589	+	AL158211.5	ENSG00000279631	No description	+	gene	overlapping	0	0.000108119	0.00147902	-1.51708	-1.17268
GATA2-AS1	3	128489212	128502348	+	GATA2	ENSG00000179348	GATA binding protein 2 [Source:HGNC Symbol;Acc:HGNC:4171]	-	gene	overlapping	0	3.32016e-10	1.91207e-08	-1.2653	-1.17406
SNHG9	16	1964959	1965509	+	SNHG9	ENSG00000255198	small nucleolar RNA host gene 9 [Source:HGNC Symbol;Acc:HGNC:33102]	+	gene	overlapping	0	0.000140347	0.00184545	-1.53087	-1.17479
HYDIN	16	70807378	71230722	-	HYDIN	ENSG00000157423	HYDIN, axonemal central pair apparatus protein [Source:HGNC Symbol;Acc:HGNC:19368]	-	gene	overlapping	0	0.00166777	0.0140912	-2.48868	-1.17717
TOX	8	58805418	59119208	-	TOX	ENSG00000198846	thymocyte selection associated high mobility group box [Source:HGNC Symbol;Acc:HGNC:18988]	-	gene	overlapping	0	1.77354e-18	2.8491e-16	-1.2218	-1.17787
CAVIN2	2	191834302	191847255	-	CAVIN2	ENSG00000168497	caveolae associated protein 2 [Source:HGNC Symbol;Acc:HGNC:10690]	-	gene	overlapping	0	3.23205e-08	1.23699e-06	-1.30525	-1.17884
F11R	1	160995211	161021348	-	F11R	ENSG00000158769	F11 receptor [Source:HGNC Symbol;Acc:HGNC:14685]	-	gene	overlapping	0	5.55474e-05	0.000844556	-4.00017	-1.18002
PAMR1	11	35431823	35530300	-	PAMR1	ENSG00000149090	peptidase domain containing associated with muscle regeneration 1 [Source:HGNC Symbol;Acc:HGNC:24554]	-	gene	overlapping	0	1.87883e-06	4.50219e-05	-1.36758	-1.18053
CRACR2A	12	3606633	3764819	-	CRACR2A	ENSG00000130038	calcium release activated channel regulator 2A [Source:HGNC Symbol;Acc:HGNC:28657]	-	gene	overlapping	0	0.000276087	0.00327576	-1.65646	-1.18144
BATF2	11	64987943	64997045	-	BATF2	ENSG00000168062	basic leucine zipper ATF-like transcription factor 2 [Source:HGNC Symbol;Acc:HGNC:25163]	-	gene	overlapping	0	0.000711209	0.0071086	-1.93102	-1.183
AC004817.2	14	71181456	71182106	+	AC004817.2	ENSG00000259907	No description	+	gene	overlapping	0	9.01149e-05	0.00126461	-4.74892	-1.18327
KNDC1	10	133160447	133226412	+	KNDC1	ENSG00000171798	kinase non-catalytic C-lobe domain containing 1 [Source:HGNC Symbol;Acc:HGNC:29374]	+	gene	overlapping	0	0.000462581	0.00498469	-3.3626	-1.18424
PLA2G16	11	63573195	63616883	-	PLA2G16	ENSG00000176485	phospholipase A2 group XVI [Source:HGNC Symbol;Acc:HGNC:17825]	-	gene	overlapping	0	0.000764105	0.00749917	-2.14138	-1.18626
BCO2	11	112175467	112224699	+	AP002884.3	ENSG00000255292	No description	+	gene	overlapping	0	0.00071476	0.0071295	-2.45667	-1.1883
SMPDL3A	6	122789049	122809720	+	SMPDL3A	ENSG00000172594	sphingomyelin phosphodiesterase acid like 3A [Source:HGNC Symbol;Acc:HGNC:17389]	+	gene	overlapping	0	0.000488715	0.00520884	-1.82218	-1.18857
PCOTH	13	23888889	23897263	+	MIPEP	ENSG00000027001	mitochondrial intermediate peptidase [Source:HGNC Symbol;Acc:HGNC:7104]	-	gene	overlapping	0	0.000750972	0.00739703	-2.28126	-1.18896
ST3GAL5	2	85837120	85905199	-	ST3GAL5	ENSG00000115525	ST3 beta-galactoside alpha-2,3- sialyltransferase 5 [Source:HGNC Symbol;Acc:HGNC:10872]	-	gene	overlapping	0	4.52977e-07	1.29974e-05	-1.35366	-1.189
RASSF2	20	4780023	4823645	-	RASSF2	ENSG00000101265	Ras association domain family member 2 [Source:HGNC Symbol;Acc:HGNC:9883]	-	gene	overlapping	0	0.000433772	0.00473485	-1.80258	-1.19236
TMTC1	12	29500840	29784759	-	TMTC1	ENSG00000133687	transmembrane and tetratricopeptide repeat containing 1 [Source:HGNC Symbol;Acc:HGNC:24099]	-	gene	overlapping	0	0.000687883	0.00691677	-2.33182	-1.19384
AC008105.3	17	45190931	45222222	-	AC008105.3	ENSG00000267121	No description	-	gene	overlapping	0	0.000739747	0.00731301	-2.3791	-1.1939
AC004917.1	7	106372251	106770207	-	AC004917.1	ENSG00000243797	No description	-	gene	overlapping	0	0.000147567	0.00192587	-4.41658	-1.19566
Z83844.2	22	37641832	37658377	-	SH3BP1	ENSG00000100092	SH3 domain binding protein 1 [Source:HGNC Symbol;Acc:HGNC:10824]	+	gene	overlapping	0	5.89281e-08	2.09143e-06	-1.33603	-1.19706
AC015712.6	15	100849831	100865457	+	AC015712.1	ENSG00000232386	No description	+	gene	overlapping	0	0.000620081	0.00635381	-1.85241	-1.19864
AC024267.6	17	28897738	28899402	+	AC024267.6	ENSG00000266642	No description	+	gene	overlapping	0	5.23512e-07	1.47441e-05	-1.36976	-1.19868
RAB8B	15	63189469	63267782	+	RAB8B	ENSG00000166128	RAB8B, member RAS oncogene family [Source:HGNC Symbol;Acc:HGNC:30273]	+	gene	overlapping	0	1.11806e-06	2.88593e-05	-1.38612	-1.19915
AL133215.2	10	101060029	101061005	-	AL133215.2	ENSG00000273162	No description	-	gene	overlapping	0	0.000458443	0.00495102	-1.75639	-1.19967
AC005759.1	19	18204730	18220480	+	AC005759.1	ENSG00000268650	No description	+	gene	overlapping	0	0.000715982	0.00713436	-2.53079	-1.20013
OAF	11	120210767	120230332	+	OAF	ENSG00000184232	out at first homolog [Source:HGNC Symbol;Acc:HGNC:28752]	+	gene	overlapping	0	3.66504e-05	0.000593455	-1.51647	-1.20317
PCSK6	15	101297142	101525202	-	AC023024.1	ENSG00000259172	No description	+	gene	overlapping	0	0.000583535	0.00603761	-2.5868	-1.20702
IGFN1	1	201190825	201228952	+	IGFN1	ENSG00000163395	immunoglobulin-like and fibronectin type III domain containing 1 [Source:HGNC Symbol;Acc:HGNC:24607]	+	gene	overlapping	0	0.000480342	0.00514204	-2.71041	-1.2071
LRRTM2	5	138868923	138875368	-	CTNNA1	ENSG00000044115	catenin alpha 1 [Source:HGNC Symbol;Acc:HGNC:2509]	+	gene	overlapping	0	0.000688083	0.00691677	-1.912	-1.21031
CXCL16	17	4733526	4739922	-	MED11	ENSG00000161920	mediator complex subunit 11 [Source:HGNC Symbol;Acc:HGNC:32687]	+	gene	overlapping	0	3.95812e-07	1.15059e-05	-1.38478	-1.21122
CACNB2	10	18140677	18543557	+	CACNB2	ENSG00000165995	calcium voltage-gated channel auxiliary subunit beta 2 [Source:HGNC Symbol;Acc:HGNC:1402]	+	gene	overlapping	0	0.000377771	0.00425027	-1.85615	-1.21218
SMO	7	129188872	129213545	+	SMO	ENSG00000128602	smoothened, frizzled class receptor [Source:HGNC Symbol;Acc:HGNC:11119]	+	gene	overlapping	0	0	0	-1.22523	-1.21232
CANX	5	179678628	179730925	+	CBY3	ENSG00000204659	chibby family member 3 [Source:HGNC Symbol;Acc:HGNC:33278]	-	gene	overlapping	0	0.000516491	0.00543841	-2.04528	-1.21396
FAM151A	1	54609182	54623556	-	ACOT11	ENSG00000162390	acyl-CoA thioesterase 11 [Source:HGNC Symbol;Acc:HGNC:18156]	+	gene	overlapping	0	9.56609e-06	0.000184944	-1.4657	-1.21449
NBPF3	1	21440128	21485005	+	NBPF3	ENSG00000142794	NBPF member 3 [Source:HGNC Symbol;Acc:HGNC:25076]	+	gene	overlapping	0	4.8977e-06	0.000104722	-1.45348	-1.21637
SH3BP1	22	37634654	37656119	+	SH3BP1	ENSG00000100092	SH3 domain binding protein 1 [Source:HGNC Symbol;Acc:HGNC:10824]	+	gene	overlapping	0	4.46055e-17	6.4832e-15	-1.26985	-1.21651
SYNM	15	99098217	99135593	+	AC036108.1	ENSG00000259475	No description	-	gene	overlapping	0	5.85099e-06	0.000121591	-1.46347	-1.21876
HIST1H2BH	6	26251651	26253710	+	HIST1H2BH	ENSG00000275713	histone cluster 1 H2B family member h [Source:HGNC Symbol;Acc:HGNC:4755]	+	gene	overlapping	0	0.00175226	0.014653	-2.91246	-1.21964
PGD	1	10398592	10420144	+	PGD	ENSG00000142657	phosphogluconate dehydrogenase [Source:HGNC Symbol;Acc:HGNC:8891]	+	gene	overlapping	0	5.04244e-38	3.7311e-35	-1.24602	-1.22405
SYN2	3	12004402	12191400	+	SYN2	ENSG00000157152	synapsin II [Source:HGNC Symbol;Acc:HGNC:11495]	+	gene	overlapping	0	0.000509166	0.00537751	-2.71133	-1.2251
AC114811.2	4	98658904	98664550	+	AC114811.2	ENSG00000260641	No description	+	gene	overlapping	0	5.91367e-06	0.000122581	-1.47996	-1.2281
FRMD5	15	43870761	44195252	-	FRMD5	ENSG00000171877	FERM domain containing 5 [Source:HGNC Symbol;Acc:HGNC:28214]	-	gene	overlapping	0	4.46873e-06	9.64787e-05	-1.47166	-1.22836
LTK	15	41503638	41513887	-	LTK	ENSG00000062524	leukocyte receptor tyrosine kinase [Source:HGNC Symbol;Acc:HGNC:6721]	-	gene	overlapping	0	0.000363868	0.00412485	-1.90335	-1.22992
FIBCD1	9	130902438	130939286	-	FIBCD1	ENSG00000130720	fibrinogen C domain containing 1 [Source:HGNC Symbol;Acc:HGNC:25922]	-	gene	overlapping	0	0.00042725	0.0046846	-2.59725	-1.23027
FZD7	2	202034587	202038445	+	FZD7	ENSG00000155760	frizzled class receptor 7 [Source:HGNC Symbol;Acc:HGNC:4045]	+	gene	overlapping	0	6.84496e-07	1.87587e-05	-1.42763	-1.2317
PALM3	19	14053365	14059159	-	PALM3	ENSG00000187867	paralemmin 3 [Source:HGNC Symbol;Acc:HGNC:33274]	-	gene	overlapping	0	0.000187283	0.00235726	-1.71244	-1.23242
AC079341.1	4	121764585	121766814	+	AC079341.3	ENSG00000284849	transmembrane protein 155 [Source:NCBI gene;Acc:132332]	-	gene	overlapping	0	0.000339583	0.0038911	-1.91811	-1.23525
C5	9	120952335	121050276	-	C5	ENSG00000106804	complement C5 [Source:HGNC Symbol;Acc:HGNC:1331]	-	gene	overlapping	0	4.33801e-19	7.30521e-17	-1.28696	-1.23751
B3GALT5-AS1	21	39597147	39612821	-	B3GALT5	ENSG00000183778	beta-1,3-galactosyltransferase 5 [Source:HGNC Symbol;Acc:HGNC:920]	+	gene	overlapping	0	0.000448889	0.00486074	-2.5302	-1.24143
FMNL1	17	45221444	45247320	+	AC008105.3	ENSG00000267121	No description	-	gene	overlapping	0	0.000413667	0.0045624	-2.3581	-1.24256
MYEOV	11	69294138	69367726	+	MYEOV	ENSG00000172927	myeloma overexpressed [Source:HGNC Symbol;Acc:HGNC:7563]	+	gene	overlapping	0	5.8357e-05	0.000879606	-1.63565	-1.24295
CADPS	3	62398346	62875389	-	CADPS	ENSG00000163618	calcium dependent secretion activator [Source:HGNC Symbol;Acc:HGNC:1426]	-	gene	overlapping	0	0.000418792	0.00461049	-2.26162	-1.24299
AC008105.1	17	45238028	45241734	-	FMNL1	ENSG00000184922	formin like 1 [Source:HGNC Symbol;Acc:HGNC:1212]	+	gene	overlapping	0	0.000406016	0.00449619	-2.49416	-1.24384
GPR150	5	95620078	95622142	+	GPR150	ENSG00000178015	G protein-coupled receptor 150 [Source:HGNC Symbol;Acc:HGNC:23628]	+	gene	overlapping	0	0.000252636	0.00304034	-1.83936	-1.24449
FZD5	2	207762586	207769563	-	FZD5	ENSG00000163251	frizzled class receptor 5 [Source:HGNC Symbol;Acc:HGNC:4043]	-	gene	overlapping	0	2.6788e-06	6.11889e-05	-1.48525	-1.24548
AC008397.2	19	18207961	18255419	-	AC005759.1	ENSG00000268650	No description	+	gene	overlapping	0	0.000405348	0.00449083	-2.59408	-1.24592
NEFL	8	24950955	24957110	-	NEFL	ENSG00000277586	neurofilament light [Source:HGNC Symbol;Acc:HGNC:7739]	-	gene	overlapping	0	2.31772e-05	0.000402232	-4.22234	-1.24876
TMEM131L	4	153466346	153636711	+	TMEM131L	ENSG00000121210	transmembrane 131 like [Source:HGNC Symbol;Acc:HGNC:29146]	+	gene	overlapping	0	8.25504e-16	1.02843e-13	-1.31688	-1.25249
AP001528.3	11	86908990	86912238	-	PRSS23	ENSG00000150687	serine protease 23 [Source:HGNC Symbol;Acc:HGNC:14370]	+	gene	overlapping	0	0.000295971	0.00346953	-2.00584	-1.25629
LINC01117	2	176637710	176655958	+	LINC01116	ENSG00000163364	long intergenic non-protein coding RNA 1116 [Source:HGNC Symbol;Acc:HGNC:49259]	-	gene	overlapping	0	9.15912e-06	0.000178347	-1.54801	-1.25706
RDH10	8	73294612	73325281	+	RPL7	ENSG00000147604	ribosomal protein L7 [Source:HGNC Symbol;Acc:HGNC:10363]	-	gene	overlapping	0	0.000338311	0.00388038	-2.19047	-1.25717
SVEP1	9	110365251	110579880	-	SVEP1	ENSG00000165124	sushi, von Willebrand factor type A, EGF and pentraxin domain containing 1 [Source:HGNC Symbol;Acc:HGNC:15985]	-	gene	overlapping	0	0.000326951	0.0037747	-2.42348	-1.26163
KLHL38	8	123645527	123652950	-	AC090193.1	ENSG00000253286	No description	+	gene	overlapping	0	6.32326e-05	0.000941471	-1.68132	-1.26332
AC005281.1	7	12570125	12571392	-	AC005281.1	ENSG00000225606	No description	-	gene	overlapping	0	2.13018e-06	5.0159e-05	-5.49975	-1.26408
FOPNL	16	15865720	15888625	-	FOPNL	ENSG00000133393	FGFR1OP N-terminal like [Source:HGNC Symbol;Acc:HGNC:26435]	-	gene	overlapping	0	1.36142e-12	1.13072e-10	-1.35288	-1.26445
AC004448.3	17	19411786	19413118	-	RNF112	ENSG00000128482	ring finger protein 112 [Source:HGNC Symbol;Acc:HGNC:12968]	+	gene	overlapping	0	9.6363e-05	0.00134089	-1.75378	-1.26646
PTX3	3	157436789	157443628	+	VEPH1	ENSG00000197415	ventricular zone expressed PH domain containing 1 [Source:HGNC Symbol;Acc:HGNC:25735]	-	gene	overlapping	0	0.000106471	0.00145811	-1.80524	-1.26974
MIAT	22	26646428	26676475	+	MIAT	ENSG00000225783	myocardial infarction associated transcript (non-protein coding) [Source:HGNC Symbol;Acc:HGNC:33425]	+	gene	overlapping	0	0.000301361	0.00352763	-2.42061	-1.27002
BCAM	19	44809059	44821421	+	BCAM	ENSG00000187244	basal cell adhesion molecule (Lutheran blood group) [Source:HGNC Symbol;Acc:HGNC:6722]	+	gene	overlapping	0	5.66456e-05	0.000859113	-1.71935	-1.27113
AC083805.3	12	57894232	57896846	+	AC083805.1	ENSG00000245651	No description	-	gene	overlapping	0	0.00058961	0.00609272	-2.10421	-1.27206
SHANK2	11	70467856	71252577	-	SHANK2	ENSG00000162105	SH3 and multiple ankyrin repeat domains 2 [Source:HGNC Symbol;Acc:HGNC:14295]	-	gene	overlapping	0	0.000150407	0.00195874	-3.06872	-1.27471
GPR39	2	132416574	132646559	+	GPR39	ENSG00000183840	G protein-coupled receptor 39 [Source:HGNC Symbol;Acc:HGNC:4496]	+	gene	overlapping	0	0.000296645	0.00347409	-2.36397	-1.27626
KLHL3	5	137617500	137736090	-	KLHL3	ENSG00000146021	kelch like family member 3 [Source:HGNC Symbol;Acc:HGNC:6354]	-	gene	overlapping	0	2.44192e-06	5.62471e-05	-1.54601	-1.28126
C16orf74	16	85690084	85751129	-	C16orf74	ENSG00000154102	chromosome 16 open reading frame 74 [Source:HGNC Symbol;Acc:HGNC:23362]	-	gene	overlapping	0	6.79772e-07	1.86502e-05	-1.5104	-1.28213
IGF2BP1	17	48997412	49055650	+	AC091133.2	ENSG00000250838	No description	-	gene	overlapping	0	6.08293e-06	0.00012545	-1.58667	-1.28263
AL365232.1	6	73209746	73263196	-	KHDC1P1	ENSG00000251360	KH domain containing 1 pseudogene 1 [Source:HGNC Symbol;Acc:HGNC:43757]	-	gene	overlapping	0	2.7865e-07	8.4001e-06	-1.48601	-1.28295
PRRC2A	6	31620720	31637771	+	PRRC2A	ENSG00000204469	proline rich coiled-coil 2A [Source:HGNC Symbol;Acc:HGNC:13918]	+	gene	overlapping	0	0.00031037	0.0036192	-2.37113	-1.28335
PID1	2	228850526	229271285	-	PID1	ENSG00000153823	phosphotyrosine interaction domain containing 1 [Source:HGNC Symbol;Acc:HGNC:26084]	-	gene	overlapping	0	8.74063e-08	2.99339e-06	-1.47166	-1.28467
AC011611.3	12	76030494	76031378	+	PHLDA1	ENSG00000139289	pleckstrin homology like domain family A member 1 [Source:HGNC Symbol;Acc:HGNC:8933]	-	gene	overlapping	0	7.30307e-21	1.44981e-18	-1.33485	-1.28472
ACOT11	1	54542257	54639192	+	ACOT11	ENSG00000162390	acyl-CoA thioesterase 11 [Source:HGNC Symbol;Acc:HGNC:18156]	+	gene	overlapping	0	1.44745e-15	1.71573e-13	-1.36091	-1.28911
GNGT2	17	49202791	49210574	-	GNGT2	ENSG00000167083	G protein subunit gamma transducin 2 [Source:HGNC Symbol;Acc:HGNC:4412]	-	gene	overlapping	0	0.00118987	0.010733	-2.8927	-1.28926
AC090921.1	8	124192671	124247398	-	AC090921.1	ENSG00000214803	No description	-	gene	overlapping	0	0.000449499	0.00486519	-3.6248	-1.28954
LINC01139	1	238480384	238486023	-	LINC01139	ENSG00000215808	long intergenic non-protein coding RNA 1139 [Source:HGNC Symbol;Acc:HGNC:27924]	-	gene	overlapping	0	0.000167129	0.00214029	-1.97945	-1.29213
DENND2A	7	140518420	140673993	-	DENND2A	ENSG00000146966	DENN domain containing 2A [Source:HGNC Symbol;Acc:HGNC:22212]	-	gene	overlapping	0	0.00021155	0.00261419	-2.17722	-1.29288
GLRX	5	95751319	95823005	-	RHOBTB3	ENSG00000164292	Rho related BTB domain containing 3 [Source:HGNC Symbol;Acc:HGNC:18757]	+	gene	overlapping	0	2.78738e-05	0.000470044	-1.71054	-1.29349
AC083805.1	12	57869835	57896482	-	AC083805.1	ENSG00000245651	No description	-	gene	overlapping	0	0.000150146	0.00195761	-1.8732	-1.29413
KLHL13	X	117897813	118117340	-	KLHL13	ENSG00000003096	kelch like family member 13 [Source:HGNC Symbol;Acc:HGNC:22931]	-	gene	overlapping	0	0.000229391	0.00280203	-2.43053	-1.29937
SH3TC2	5	148923639	149063163	-	SH3TC2	ENSG00000169247	SH3 domain and tetratricopeptide repeats 2 [Source:HGNC Symbol;Acc:HGNC:29427]	-	gene	overlapping	0	0.000248797	0.00300154	-2.54179	-1.29987
KCTD12	13	76880166	76886390	-	KCTD12	ENSG00000178695	potassium channel tetramerization domain containing 12 [Source:HGNC Symbol;Acc:HGNC:14678]	-	gene	overlapping	0	4.28258e-35	2.32382e-32	-1.32917	-1.30027
HACD4	9	20999515	21031636	-	HACD4	ENSG00000188921	3-hydroxyacyl-CoA dehydratase 4 [Source:HGNC Symbol;Acc:HGNC:20920]	-	gene	overlapping	0	1.50838e-31	6.69665e-29	-1.33336	-1.30082
PTCH1	9	95442980	95517057	-	PTCH1	ENSG00000185920	patched 1 [Source:HGNC Symbol;Acc:HGNC:9585]	-	gene	overlapping	0	8.88228e-16	1.08989e-13	-1.37795	-1.30431
AC017048.3	2	176611437	176612249	-	AC017048.3	ENSG00000272551	No description	-	gene	overlapping	0	0.000334497	0.00384546	-2.16276	-1.30587
MRAP2	6	84033756	84090881	+	MRAP2	ENSG00000135324	melanocortin 2 receptor accessory protein 2 [Source:HGNC Symbol;Acc:HGNC:21232]	+	gene	overlapping	0	9.11578e-05	0.00127705	-1.90016	-1.30751
RGL3	19	11384341	11419342	-	EPOR	ENSG00000187266	erythropoietin receptor [Source:HGNC Symbol;Acc:HGNC:3416]	-	gene	overlapping	0	0.000196292	0.00245206	-2.63636	-1.30775
AC011891.1	7	12654179	12654985	+	SCIN	ENSG00000006747	scinderin [Source:HGNC Symbol;Acc:HGNC:21695]	+	gene	overlapping	0	1.38454e-05	0.000255153	-5.30123	-1.30932
SIX1	14	60643415	60658259	-	SIX1	ENSG00000126778	SIX homeobox 1 [Source:HGNC Symbol;Acc:HGNC:10887]	-	gene	overlapping	0	3.98858e-24	1.07026e-21	-1.35581	-1.31078
PDE4C	19	18208652	18248200	-	AC005759.1	ENSG00000268650	No description	+	gene	overlapping	0	0.000196522	0.00245206	-2.64527	-1.31319
FGF5	4	80266599	80336680	+	FGF5	ENSG00000138675	fibroblast growth factor 5 [Source:HGNC Symbol;Acc:HGNC:3683]	+	gene	overlapping	0	2.26592e-07	7.00501e-06	-1.54942	-1.32143
AC092117.1	16	2777319	2780568	+	AC092117.1	ENSG00000276791	No description	+	gene	overlapping	0	0.000320354	0.00371082	-2.37765	-1.32559
VEPH1	3	157259742	157533619	-	AC092944.1	ENSG00000243176	No description	+	gene	overlapping	0	1.16466e-08	4.97178e-07	-1.506	-1.32791
PTPRQ	12	80402178	80680271	+	PTPRQ	ENSG00000139304	protein tyrosine phosphatase, receptor type Q [Source:HGNC Symbol;Acc:HGNC:9679]	+	gene	overlapping	0	0.000157975	0.00204097	-2.31553	-1.32839
KCND2	7	120273668	120750331	+	KCND2	ENSG00000184408	potassium voltage-gated channel subfamily D member 2 [Source:HGNC Symbol;Acc:HGNC:6238]	+	gene	overlapping	0	8.45437e-05	0.00119953	-2.00799	-1.33008
PROCR	20	35172073	35216240	+	PROCR	ENSG00000101000	protein C receptor [Source:HGNC Symbol;Acc:HGNC:9452]	+	gene	overlapping	0	6.12052e-08	2.15825e-06	-1.53709	-1.3307
Z99774.1	22	26667693	26672654	-	MIAT	ENSG00000225783	myocardial infarction associated transcript (non-protein coding) [Source:HGNC Symbol;Acc:HGNC:33425]	+	gene	overlapping	0	0.000139152	0.00183368	-2.7264	-1.33134
SCIN	7	12570577	12660179	+	AC005281.1	ENSG00000225606	No description	-	gene	overlapping	0	1.08956e-06	2.82431e-05	-4.70346	-1.33437
DRP2	X	101219769	101264497	+	DRP2	ENSG00000102385	dystrophin related protein 2 [Source:HGNC Symbol;Acc:HGNC:3032]	+	gene	overlapping	0	8.39561e-12	6.28847e-10	-1.45405	-1.33782
AC023796.2	12	24830421	24836558	+	BCAT1	ENSG00000060982	branched chain amino acid transaminase 1 [Source:HGNC Symbol;Acc:HGNC:976]	-	gene	overlapping	0	9.01759e-07	2.39599e-05	-1.61319	-1.3392
ENPP4	6	46129993	46146699	+	ENPP4	ENSG00000001561	ectonucleotide pyrophosphatase/phosphodiesterase 4 [Source:HGNC Symbol;Acc:HGNC:3359]	+	gene	overlapping	0	4.87212e-05	0.000754391	-1.92579	-1.34063
CPM	12	68842197	68971570	-	MDM2	ENSG00000135679	MDM2 proto-oncogene [Source:HGNC Symbol;Acc:HGNC:6973]	+	gene	overlapping	0	6.1094e-08	2.15825e-06	-1.55296	-1.3407
AC040170.1	16	86221423	86222729	-	AC040170.1	ENSG00000270058	No description	-	gene	overlapping	0	7.38766e-05	0.00107312	-4.69464	-1.34588
GATA2	3	128479427	128493185	-	GATA2	ENSG00000179348	GATA binding protein 2 [Source:HGNC Symbol;Acc:HGNC:4171]	-	gene	overlapping	0	0	0	-1.36065	-1.346
TRNP1	1	26993707	27000898	+	TRNP1	ENSG00000253368	TMF1-regulated nuclear protein 1 [Source:HGNC Symbol;Acc:HGNC:34348]	+	gene	overlapping	0	8.08877e-07	2.17284e-05	-1.62897	-1.34607
LINC00842	10	46398362	46453306	+	AC244230.2	ENSG00000285402	No description	+	gene	overlapping	0	6.13051e-05	0.000916686	-1.97904	-1.34711
APLN	X	129645259	129654937	-	APLN	ENSG00000171388	apelin [Source:HGNC Symbol;Acc:HGNC:16665]	-	gene	overlapping	0	4.66305e-06	0.000100143	-1.70499	-1.34744
PITX2	4	110617423	110642123	-	PITX2	ENSG00000164093	paired like homeodomain 2 [Source:HGNC Symbol;Acc:HGNC:9005]	-	gene	overlapping	0	8.63885e-09	3.75344e-07	-1.53543	-1.35048
SEMA3E	7	83363238	83649113	-	SEMA3E	ENSG00000170381	semaphorin 3E [Source:HGNC Symbol;Acc:HGNC:10727]	-	gene	overlapping	0	0.000124232	0.00166037	-2.56754	-1.35195
RBPMS2	15	64739892	64775587	-	RBPMS2	ENSG00000166831	RNA binding protein, mRNA processing factor 2 [Source:HGNC Symbol;Acc:HGNC:19098]	-	gene	overlapping	0	0.000125433	0.00167367	-2.65273	-1.35371
LINC01956	2	118833700	118835110	-	LINC01956	ENSG00000258910	long intergenic non-protein coding RNA 1956 [Source:HGNC Symbol;Acc:HGNC:52777]	-	gene	overlapping	0	0.000113841	0.00154679	-2.09154	-1.35786
AP001528.2	11	86892214	86925037	-	PRSS23	ENSG00000150687	serine protease 23 [Source:HGNC Symbol;Acc:HGNC:14370]	+	gene	overlapping	0	1.26075e-05	0.000235	-1.81176	-1.36135
AC092919.2	3	171460612	171462256	+	AC092919.2	ENSG00000279673	No description	+	gene	overlapping	0	9.05376e-05	0.00126909	-2.12441	-1.36311
ARL9	4	56505209	56525481	+	ARL9	ENSG00000196503	ADP ribosylation factor like GTPase 9 [Source:HGNC Symbol;Acc:HGNC:23592]	+	gene	overlapping	0	4.1463e-07	1.19958e-05	-1.63397	-1.36488
AC098617.1	2	191846539	192044525	+	CAVIN2	ENSG00000168497	caveolae associated protein 2 [Source:HGNC Symbol;Acc:HGNC:10690]	-	gene	overlapping	0	4.94309e-06	0.0001056	-1.73929	-1.36646
CXorf57	X	106611930	106679442	+	CXorf57	ENSG00000147231	chromosome X open reading frame 57 [Source:HGNC Symbol;Acc:HGNC:25486]	+	gene	overlapping	0	5.57705e-06	0.000116893	-1.79169	-1.3784
SORL1	11	121452203	121633693	+	AP000977.1	ENSG00000246790	No description	-	gene	overlapping	0	5.02243e-05	0.000771791	-3.11554	-1.37951
P2RX5	17	3672199	3696404	-	P2RX5-TAX1BP3	ENSG00000257950	P2RX5-TAX1BP3 readthrough (NMD candidate) [Source:HGNC Symbol;Acc:HGNC:49191]	-	gene	overlapping	0	1.48376e-05	0.000270983	-1.8774	-1.38058
KCNJ8	12	21764955	21775581	-	AC010185.1	ENSG00000255644	No description	+	gene	overlapping	0	1.20853e-08	5.12323e-07	-1.59213	-1.38414
METTL24	6	110245928	110358272	-	CDC40	ENSG00000168438	cell division cycle 40 [Source:HGNC Symbol;Acc:HGNC:17350]	+	gene	overlapping	0	2.78654e-05	0.000470044	-3.6347	-1.38676
SULT1A1	16	28605196	28623625	-	SULT1A1	ENSG00000196502	sulfotransferase family 1A member 1 [Source:HGNC Symbol;Acc:HGNC:11453]	-	gene	overlapping	0	4.8693e-05	0.000754391	-3.34301	-1.38934
AQP3	9	33441154	33447633	-	AQP3	ENSG00000165272	aquaporin 3 (Gill blood group) [Source:HGNC Symbol;Acc:HGNC:636]	-	gene	overlapping	0	8.67536e-05	0.00122519	-2.63937	-1.38952
CSF1	1	109910242	109930992	+	CSF1	ENSG00000184371	colony stimulating factor 1 [Source:HGNC Symbol;Acc:HGNC:2432]	+	gene	overlapping	0	7.35037e-08	2.54945e-06	-1.63904	-1.39062
FAM228A	2	24175069	24200849	+	AC008073.3	ENSG00000276087	No description	+	gene	overlapping	0	3.00445e-05	0.00050214	-3.36337	-1.39452
AL359918.2	1	240177839	240179644	-	FMN2	ENSG00000155816	formin 2 [Source:HGNC Symbol;Acc:HGNC:14074]	+	gene	overlapping	0	4.58134e-07	1.31299e-05	-1.69247	-1.39485
LYPD1	2	132644853	132671579	-	GPR39	ENSG00000183840	G protein-coupled receptor 39 [Source:HGNC Symbol;Acc:HGNC:4496]	+	gene	overlapping	0	4.31534e-05	0.000679382	-3.15997	-1.39583
NDN	15	23685400	23687330	-	NDN	ENSG00000182636	necdin, MAGE family member [Source:HGNC Symbol;Acc:HGNC:7675]	-	gene	overlapping	0	5.00351e-13	4.39481e-11	-1.51495	-1.39685
SNCA	4	89724099	89838315	-	AC097478.1	ENSG00000251095	No description	+	gene	overlapping	0	2.8997e-09	1.38833e-07	-6.43193	-1.39699
TNFAIP8	5	119268692	119399688	+	TNFAIP8	ENSG00000145779	TNF alpha induced protein 8 [Source:HGNC Symbol;Acc:HGNC:17260]	+	gene	overlapping	0	4.94289e-08	1.78808e-06	-1.64063	-1.39704
ST6GALNAC2	17	76565379	76586956	-	AC015802.6	ENSG00000284526	No description	-	gene	overlapping	0	7.88101e-05	0.00113133	-2.7141	-1.39908
PLEK2	14	67386983	67412200	-	PLEK2	ENSG00000100558	pleckstrin 2 [Source:HGNC Symbol;Acc:HGNC:19238]	-	gene	overlapping	0	2.36266e-05	0.000408869	-2.02595	-1.4005
CEACAM1	19	42507304	42561234	-	LIPE-AS1	ENSG00000213904	LIPE antisense RNA 1 [Source:HGNC Symbol;Acc:HGNC:48589]	+	gene	overlapping	0	0.000402775	0.00447247	-3.56418	-1.40435
CCDC68	18	54901509	54959508	-	CCDC68	ENSG00000166510	coiled-coil domain containing 68 [Source:HGNC Symbol;Acc:HGNC:24350]	-	gene	overlapping	0	4.91958e-05	0.000760293	-2.21064	-1.40731
IL18	11	112143251	112164117	-	AP002884.3	ENSG00000255292	No description	+	gene	overlapping	0	5.74628e-05	0.000869347	-3.49283	-1.41538
CLIC6	21	34669389	34718227	+	CLIC6	ENSG00000159212	chloride intracellular channel 6 [Source:HGNC Symbol;Acc:HGNC:2065]	+	gene	overlapping	0	4.71483e-07	1.34629e-05	-1.74278	-1.41891
RARRES1	3	158696892	158732696	-	RARRES1	ENSG00000118849	retinoic acid receptor responder 1 [Source:HGNC Symbol;Acc:HGNC:9867]	-	gene	overlapping	0	3.79618e-05	0.000608755	-2.24543	-1.41938
KLHL7-DT	7	23101228	23105703	-	KLHL7-DT	ENSG00000230658	KLHL7 divergent transcript [Source:HGNC Symbol;Acc:HGNC:43431]	-	gene	overlapping	0	2.71027e-05	0.000459492	-2.00852	-1.41992
DTX4	11	59171430	59208587	+	DTX4	ENSG00000110042	deltex E3 ubiquitin ligase 4 [Source:HGNC Symbol;Acc:HGNC:29151]	+	gene	overlapping	0	4.49802e-05	0.000703829	-2.38782	-1.42255
GPX3	5	151020438	151028993	+	GPX3	ENSG00000211445	glutathione peroxidase 3 [Source:HGNC Symbol;Acc:HGNC:4555]	+	gene	overlapping	0	1.8309e-05	0.000325378	-3.38006	-1.42717
AL356652.1	20	35174355	35174919	-	PROCR	ENSG00000101000	protein C receptor [Source:HGNC Symbol;Acc:HGNC:9452]	+	gene	overlapping	0	1.99831e-09	9.8775e-08	-1.631	-1.42781
ZDHHC23	3	113947901	113965401	+	ZDHHC23	ENSG00000184307	zinc finger DHHC-type containing 23 [Source:HGNC Symbol;Acc:HGNC:28654]	+	gene	overlapping	0	7.05922e-09	3.12835e-07	-1.66534	-1.43659
RASD2	22	35540868	35554001	+	RASD2	ENSG00000100302	RASD family member 2 [Source:HGNC Symbol;Acc:HGNC:18229]	+	gene	overlapping	0	3.16582e-05	0.000524443	-3.18919	-1.43712
EPHB2	1	22710839	22921500	+	EPHB2	ENSG00000133216	EPH receptor B2 [Source:HGNC Symbol;Acc:HGNC:3393]	+	gene	overlapping	0	3.73325e-05	0.00060131	-2.78457	-1.43821
TEX36	10	125576522	125683144	-	TEX36-AS1	ENSG00000237675	TEX36 antisense RNA 1 [Source:HGNC Symbol;Acc:HGNC:49500]	+	gene	overlapping	0	0.000176303	0.00223634	-2.94571	-1.44309
PPP4R4	14	94146128	94279735	+	PPP4R4	ENSG00000119698	protein phosphatase 4 regulatory subunit 4 [Source:HGNC Symbol;Acc:HGNC:23788]	+	gene	overlapping	0	8.94853e-06	0.000174944	-3.93783	-1.44604
NEBL	10	20779973	21174187	-	NEBL	ENSG00000078114	nebulette [Source:HGNC Symbol;Acc:HGNC:16932]	-	gene	overlapping	0	5.02406e-06	0.000107142	-5.22271	-1.44739
AL512625.3	9	62856999	62898087	-	AL512625.3	ENSG00000234665	No description	-	gene	overlapping	0	5.29344e-05	0.00080744	-2.91939	-1.45003
AC073912.1	12	130810606	130812438	+	STX2	ENSG00000111450	syntaxin 2 [Source:HGNC Symbol;Acc:HGNC:3403]	-	gene	overlapping	0	4.04901e-05	0.000641172	-2.22408	-1.45115
PDE6G	17	81650459	81663112	-	PDE6G	ENSG00000185527	phosphodiesterase 6G [Source:HGNC Symbol;Acc:HGNC:8789]	-	gene	overlapping	0	0.000162644	0.00209401	-3.64104	-1.45801
MID1	X	10445310	10833654	-	MID1	ENSG00000101871	midline 1 [Source:HGNC Symbol;Acc:HGNC:7095]	-	gene	overlapping	0	1.74197e-10	1.06873e-08	-1.64697	-1.45987
GUCA1A	6	42155406	42180056	+	GUCA1A	ENSG00000048545	guanylate cyclase activator 1A [Source:HGNC Symbol;Acc:HGNC:4678]	+	gene	overlapping	0	0.000134052	0.00177606	-3.81642	-1.46106
AP001033.1	18	9315194	9334441	-	AP001033.1	ENSG00000264964	No description	-	gene	overlapping	0	4.08265e-05	0.000645244	-2.59297	-1.46565
ZNF114	19	48270102	48287608	+	AC008392.1	ENSG00000268186	No description	-	gene	overlapping	0	0.000202543	0.00251178	-3.82818	-1.46603
IFIT1	10	89392546	89406486	+	LIPA	ENSG00000107798	lipase A, lysosomal acid type [Source:HGNC Symbol;Acc:HGNC:6617]	-	gene	overlapping	0	2.34864e-08	9.34026e-07	-1.74095	-1.46627
LINC00942	12	1500525	1507318	-	LINC00942	ENSG00000249628	long intergenic non-protein coding RNA 942 [Source:HGNC Symbol;Acc:HGNC:48636]	-	gene	overlapping	0	2.65568e-05	0.000451481	-2.27763	-1.4734
TOX2	20	43914864	44069616	+	TOX2	ENSG00000124191	TOX high mobility group box family member 2 [Source:HGNC Symbol;Acc:HGNC:16095]	+	gene	overlapping	0	1.81508e-07	5.75593e-06	-1.83169	-1.48012
AC079341.3	4	121758930	121765185	-	AC079341.3	ENSG00000284849	transmembrane protein 155 [Source:NCBI gene;Acc:132332]	-	gene	overlapping	0	3.73048e-06	8.24351e-05	-2.04517	-1.48211
IKZF2	2	212999691	213152427	-	AC093865.1	ENSG00000273118	No description	-	gene	overlapping	0	1.16682e-36	7.49776e-34	-1.53008	-1.48827
TMEM155	4	121758933	121765427	-	AC079341.3	ENSG00000284849	transmembrane protein 155 [Source:NCBI gene;Acc:132332]	-	gene	overlapping	0	3.02755e-06	6.83241e-05	-2.04534	-1.4898
SAMD3	6	130144315	130365425	-	AL355581.1	ENSG00000227678	No description	-	gene	overlapping	0	3.16146e-05	0.000524076	-2.69774	-1.48986
ITGA6	2	172427354	172506282	+	ITGA6	ENSG00000091409	integrin subunit alpha 6 [Source:HGNC Symbol;Acc:HGNC:6142]	+	gene	overlapping	0	1.00581e-06	2.63801e-05	-1.94846	-1.49018
ABCA8	17	68867292	68955392	-	ABCA8	ENSG00000141338	ATP binding cassette subfamily A member 8 [Source:HGNC Symbol;Acc:HGNC:38]	-	gene	overlapping	0	3.17206e-08	1.21908e-06	-5.16281	-1.49363
TM4SF1	3	149369022	149377865	-	TM4SF1	ENSG00000169908	transmembrane 4 L six family member 1 [Source:HGNC Symbol;Acc:HGNC:11853]	-	gene	overlapping	0	7.63707e-06	0.000152479	-2.2031	-1.49512
CDH18	5	19472951	20575873	-	CDH18	ENSG00000145526	cadherin 18 [Source:HGNC Symbol;Acc:HGNC:1757]	-	gene	overlapping	0	1.63971e-05	0.000297242	-2.50945	-1.49799
AC010185.1	12	21759980	21766705	+	AC010197.1	ENSG00000256615	No description	+	gene	overlapping	0	1.35057e-08	5.66635e-07	-1.78663	-1.50237
VWA5A	11	124115362	124147721	+	VWA5A	ENSG00000110002	von Willebrand factor A domain containing 5A [Source:HGNC Symbol;Acc:HGNC:6658]	+	gene	overlapping	0	1.35398e-07	4.40233e-06	-1.87001	-1.50436
C9orf47	9	88990863	88996140	+	C9orf47	ENSG00000186354	chromosome 9 open reading frame 47 [Source:HGNC Symbol;Acc:HGNC:23669]	+	gene	overlapping	0	3.55097e-06	7.91409e-05	-2.13081	-1.51021
GRAMD1C	3	113828182	113947174	+	GRAMD1C	ENSG00000178075	GRAM domain containing 1C [Source:HGNC Symbol;Acc:HGNC:25252]	+	gene	overlapping	0	1.33464e-07	4.34525e-06	-1.87837	-1.5103
SMIM10	X	134990938	134992473	+	SMIM10	ENSG00000184785	small integral membrane protein 10 [Source:HGNC Symbol;Acc:HGNC:41913]	+	gene	overlapping	0	5.05164e-11	3.3981e-09	-1.71563	-1.51652
CD9	12	6199715	6238271	+	CD9	ENSG00000010278	CD9 molecule [Source:HGNC Symbol;Acc:HGNC:1709]	+	gene	overlapping	0	4.53191e-10	2.54391e-08	-1.74896	-1.51879
TMEM130	7	98846488	98870771	-	TMEM130	ENSG00000166448	transmembrane protein 130 [Source:HGNC Symbol;Acc:HGNC:25429]	-	gene	overlapping	0	7.72072e-07	2.08545e-05	-4.23155	-1.52225
CPA4	7	130293134	130324180	+	CPA4	ENSG00000128510	carboxypeptidase A4 [Source:HGNC Symbol;Acc:HGNC:15740]	+	gene	overlapping	0	3.74413e-06	8.25907e-05	-2.17865	-1.52334
RASL11A	13	27270327	27273690	+	RASL11A	ENSG00000122035	RAS like family 11 member A [Source:HGNC Symbol;Acc:HGNC:23802]	+	gene	overlapping	0	5.62825e-06	0.000117725	-3.46366	-1.52568
BDKRB1	14	96255824	96268967	+	AL355102.2	ENSG00000258691	No description	+	gene	overlapping	0	1.5999e-08	6.62143e-07	-1.8372	-1.52599
AC078883.2	2	172427774	172428603	-	ITGA6	ENSG00000091409	integrin subunit alpha 6 [Source:HGNC Symbol;Acc:HGNC:6142]	+	gene	overlapping	0	2.0088e-05	0.000352377	-3.0075	-1.52982
LINC01152	17	72030291	72041297	+	ROCR	ENSG00000228639	regulator of chondrogenesis RNA [Source:HGNC Symbol;Acc:HGNC:52946]	-	gene	overlapping	0	7.26569e-06	0.000145961	-4.65829	-1.53214
CBS	21	43053191	43076943	-	CBS	ENSG00000160200	cystathionine-beta-synthase [Source:HGNC Symbol;Acc:HGNC:1550]	-	gene	overlapping	0	2.81441e-09	1.3528e-07	-1.82401	-1.5437
AC010735.2	2	226800146	226811029	+	AC010735.2	ENSG00000272622	No description	+	gene	overlapping	0	8.62139e-07	2.30073e-05	-2.06003	-1.54429
FERMT1	20	6074845	6123544	-	FERMT1	ENSG00000101311	fermitin family member 1 [Source:HGNC Symbol;Acc:HGNC:15889]	-	gene	overlapping	0	2.20092e-08	8.81017e-07	-1.88559	-1.54678
SLC27A6	5	128538013	129033642	+	FBN2	ENSG00000138829	fibrillin 2 [Source:HGNC Symbol;Acc:HGNC:3604]	-	gene	overlapping	0	9.59334e-06	0.000185178	-2.93294	-1.54948
OLFM1	9	135075422	135121179	+	OLFM1	ENSG00000130558	olfactomedin 1 [Source:HGNC Symbol;Acc:HGNC:17187]	+	gene	overlapping	0	1.13666e-31	5.23678e-29	-1.60553	-1.54957
ADAMTS8	11	130404925	130428993	-	ADAMTS8	ENSG00000134917	ADAM metallopeptidase with thrombospondin type 1 motif 8 [Source:HGNC Symbol;Acc:HGNC:224]	-	gene	overlapping	0	5.51269e-06	0.000115643	-3.48879	-1.55899
CXCL6	4	73836497	73849064	+	CXCL6	ENSG00000124875	C-X-C motif chemokine ligand 6 [Source:HGNC Symbol;Acc:HGNC:10643]	+	gene	overlapping	0	6.7129e-06	0.000136483	-2.49222	-1.5608
SEMA4B	15	90160604	90229679	+	SEMA4B	ENSG00000185033	semaphorin 4B [Source:HGNC Symbol;Acc:HGNC:10730]	+	gene	overlapping	0	9.16535e-10	4.88645e-08	-1.84108	-1.56787
ADAMTS15	11	130448974	130476641	+	ADAMTS15	ENSG00000166106	ADAM metallopeptidase with thrombospondin type 1 motif 15 [Source:HGNC Symbol;Acc:HGNC:16305]	+	gene	overlapping	0	6.37458e-06	0.000130473	-2.95788	-1.56853
RNF112	17	19411125	19417276	+	RNF112	ENSG00000128482	ring finger protein 112 [Source:HGNC Symbol;Acc:HGNC:12968]	+	gene	overlapping	0	2.01676e-09	9.94852e-08	-1.86447	-1.57148
DUSP10	1	221701424	221742176	-	DUSP10	ENSG00000143507	dual specificity phosphatase 10 [Source:HGNC Symbol;Acc:HGNC:3065]	-	gene	overlapping	0	7.04893e-12	5.29603e-10	-1.7742	-1.57175
S1PR3	9	88991447	89005010	+	C9orf47	ENSG00000186354	chromosome 9 open reading frame 47 [Source:HGNC Symbol;Acc:HGNC:23669]	+	gene	overlapping	0	3.55506e-08	1.34585e-06	-1.95821	-1.57414
TRABD2A	2	84821650	84907008	-	TRABD2A	ENSG00000186854	TraB domain containing 2A [Source:HGNC Symbol;Acc:HGNC:27013]	-	gene	overlapping	0	1.58486e-18	2.56285e-16	-1.68584	-1.57455
NCAM2	21	20998315	21543329	+	NCAM2	ENSG00000154654	neural cell adhesion molecule 2 [Source:HGNC Symbol;Acc:HGNC:7657]	+	gene	overlapping	0	5.77263e-09	2.5911e-07	-1.89927	-1.57743
LY6E-DT	8	142981738	143018437	-	LY6E-DT	ENSG00000247317	LY6E divergent transcript [Source:HGNC Symbol;Acc:HGNC:53728]	-	gene	overlapping	0	4.18779e-07	1.20729e-05	-2.12666	-1.58629
SLC14A1	18	45687025	45752520	+	AC023421.2	ENSG00000267193	No description	-	gene	overlapping	0	8.84686e-08	3.02553e-06	-4.67292	-1.59175
RHOBTB3	5	95713522	95824383	+	AC008840.1	ENSG00000250240	No description	-	gene	overlapping	0	8.16744e-21	1.60833e-18	-1.70168	-1.59996
GGT1	22	24583750	24629005	+	SNRPD3	ENSG00000100028	small nuclear ribonucleoprotein D3 polypeptide [Source:HGNC Symbol;Acc:HGNC:11160]	+	gene	overlapping	0	1.47941e-06	3.67117e-05	-2.33626	-1.60141
ZFPM2	8	104590733	105804532	+	ZFPM2	ENSG00000169946	zinc finger protein, FOG family member 2 [Source:HGNC Symbol;Acc:HGNC:16700]	+	gene	overlapping	0	7.06161e-07	1.92445e-05	-2.27067	-1.61141
UBE2R2-AS1	9	33785950	33818795	-	PRSS3	ENSG00000010438	serine protease 3 [Source:HGNC Symbol;Acc:HGNC:9486]	+	gene	overlapping	0	2.79771e-05	0.00047146	-2.80614	-1.61752
AC026316.3	3	170656562	170662123	+	AC026316.5	ENSG00000285218	No description	+	gene	overlapping	0	1.13605e-05	0.000214872	-4.28768	-1.62191
SIGLEC15	18	45825512	45844080	+	SIGLEC15	ENSG00000197046	sialic acid binding Ig like lectin 15 [Source:HGNC Symbol;Acc:HGNC:27596]	+	gene	overlapping	0	8.81926e-14	8.51181e-12	-1.80571	-1.62526
FENDRR	16	86474529	86509099	-	FENDRR	ENSG00000268388	FOXF1 adjacent non-coding developmental regulatory RNA [Source:HGNC Symbol;Acc:HGNC:43894]	-	gene	overlapping	0	5.54134e-24	1.47074e-21	-12.8324	-1.62587
ALPK3	15	84816680	84873482	+	ALPK3	ENSG00000136383	alpha kinase 3 [Source:HGNC Symbol;Acc:HGNC:17574]	+	gene	overlapping	0	1.6776e-06	4.08819e-05	-2.46898	-1.62675
STAR	8	38143649	38151265	-	ASH2L	ENSG00000129691	ASH2 like, histone lysine methyltransferase complex subunit [Source:HGNC Symbol;Acc:HGNC:744]	+	gene	overlapping	0	2.81798e-06	6.40684e-05	-2.41651	-1.62933
ATF5	19	49928702	49933935	+	IL4I1	ENSG00000104951	interleukin 4 induced 1 [Source:HGNC Symbol;Acc:HGNC:19094]	-	gene	overlapping	0	8.16126e-08	2.81074e-06	-2.13345	-1.63227
TRIM29	11	120111275	120185529	-	TRIM29	ENSG00000137699	tripartite motif containing 29 [Source:HGNC Symbol;Acc:HGNC:17274]	-	gene	overlapping	0	7.57507e-06	0.000151489	-2.61988	-1.63617
PPARG	3	12287368	12434356	+	PPARG	ENSG00000132170	peroxisome proliferator activated receptor gamma [Source:HGNC Symbol;Acc:HGNC:9236]	+	gene	overlapping	0	2.32878e-06	5.41049e-05	-2.86507	-1.64038
TNFSF13B	13	108251240	108308484	+	TNFSF13B	ENSG00000102524	TNF superfamily member 13b [Source:HGNC Symbol;Acc:HGNC:11929]	+	gene	overlapping	0	2.88776e-06	6.55327e-05	-2.85333	-1.6437
IL1RAPL1	X	28587399	29956723	+	IL1RAPL1	ENSG00000169306	interleukin 1 receptor accessory protein like 1 [Source:HGNC Symbol;Acc:HGNC:5996]	+	gene	overlapping	0	3.75112e-05	0.000603391	-3.26141	-1.645
EPHB6	7	142855061	142871094	+	EPHB6	ENSG00000106123	EPH receptor B6 [Source:HGNC Symbol;Acc:HGNC:3396]	+	gene	overlapping	0	2.33239e-06	5.41372e-05	-2.82651	-1.64769
AL590385.2	1	161513176	161605099	+	FCGR2A	ENSG00000143226	Fc fragment of IgG receptor IIa [Source:HGNC Symbol;Acc:HGNC:3616]	+	gene	overlapping	0	1.25667e-06	3.19308e-05	-5.09364	-1.65361
EDNRB	13	77895481	77975529	-	EDNRB	ENSG00000136160	endothelin receptor type B [Source:HGNC Symbol;Acc:HGNC:3180]	-	gene	overlapping	0	1.38025e-09	7.06831e-08	-5.5664	-1.65933
LINC00857	10	80207710	80219657	+	LINC00857	ENSG00000237523	long intergenic non-protein coding RNA 857 [Source:HGNC Symbol;Acc:HGNC:45114]	+	gene	overlapping	0	2.93288e-26	9.42304e-24	-1.74996	-1.66345
SLC1A1	9	4490444	4587469	+	SLC1A1	ENSG00000106688	solute carrier family 1 member 1 [Source:HGNC Symbol;Acc:HGNC:10939]	+	gene	overlapping	0	8.5463e-09	3.72649e-07	-2.08797	-1.66437
MT1A	16	56638666	56640087	+	MT1A	ENSG00000205362	metallothionein 1A [Source:HGNC Symbol;Acc:HGNC:7393]	+	gene	overlapping	0	1.32731e-06	3.34472e-05	-5.02886	-1.6646
PDE5A	4	119494395	119628991	-	AC093752.1	ENSG00000245958	No description	+	gene	overlapping	0	1.19892e-06	3.05587e-05	-2.69146	-1.66683
CCDC89	11	85684866	85686277	-	CCDC89	ENSG00000179071	coiled-coil domain containing 89 [Source:HGNC Symbol;Acc:HGNC:26762]	-	gene	overlapping	0	4.19257e-15	4.73954e-13	-1.8558	-1.67722
TIMP4	3	12153051	12159351	-	SYN2	ENSG00000157152	synapsin II [Source:HGNC Symbol;Acc:HGNC:11495]	+	gene	overlapping	0	1.09642e-06	2.83906e-05	-3.34854	-1.68427
ZNF608	5	124636913	124748807	-	ZNF608	ENSG00000168916	zinc finger protein 608 [Source:HGNC Symbol;Acc:HGNC:29238]	-	gene	overlapping	0	2.63236e-10	1.54512e-08	-2.03051	-1.69315
FBN2	5	128257909	128659185	-	FBN2	ENSG00000138829	fibrillin 2 [Source:HGNC Symbol;Acc:HGNC:3604]	-	gene	overlapping	0	7.99925e-07	2.15354e-05	-3.19246	-1.70343
ADGRL4	1	78889764	79006718	-	ADGRL4	ENSG00000162618	adhesion G protein-coupled receptor L4 [Source:HGNC Symbol;Acc:HGNC:20822]	-	gene	overlapping	0	8.71909e-37	5.91397e-34	-1.78071	-1.71565
NPIPB2	16	11927373	11976643	-	NPIPB2	ENSG00000234719	nuclear pore complex interacting protein family, member B2 [Source:HGNC Symbol;Acc:HGNC:37451]	-	gene	overlapping	0	7.59591e-06	0.000151781	-3.52574	-1.7267
DNAJC22	12	49346917	49357546	+	DNAJC22	ENSG00000178401	DnaJ heat shock protein family (Hsp40) member C22 [Source:HGNC Symbol;Acc:HGNC:25802]	+	gene	overlapping	0	7.66743e-09	3.37339e-07	-4.89867	-1.72895
AL109615.3	6	43995723	44074652	-	AL109615.3	ENSG00000237686	No description	-	gene	overlapping	0	1.18053e-05	0.000222082	-4.06411	-1.74158
SNAP25	20	10218830	10307418	+	SNAP25-AS1	ENSG00000227906	SNAP25 antisense RNA 1 [Source:HGNC Symbol;Acc:HGNC:44312]	-	gene	overlapping	0	3.45708e-08	1.31079e-06	-6.46666	-1.74292
SCN3A	2	165087522	165204067	-	AC019197.1	ENSG00000236283	No description	+	gene	overlapping	0	2.71164e-05	0.000459492	-4.10108	-1.74539
IGF2BP3	7	23310209	23470467	-	MALSU1	ENSG00000156928	mitochondrial assembly of ribosomal large subunit 1 [Source:HGNC Symbol;Acc:HGNC:21721]	+	gene	overlapping	0	3.04038e-09	1.44843e-07	-2.22769	-1.74903
OLR1	12	10158301	10172138	-	OLR1	ENSG00000173391	oxidized low density lipoprotein receptor 1 [Source:HGNC Symbol;Acc:HGNC:8133]	-	gene	overlapping	0	5.45731e-07	1.52993e-05	-3.09628	-1.75387
LTBP1	2	32946972	33399509	+	LTBP1	ENSG00000049323	latent transforming growth factor beta binding protein 1 [Source:HGNC Symbol;Acc:HGNC:6714]	+	gene	overlapping	0	0	0	-1.78609	-1.7553
SLC16A14	2	230034974	230068999	-	SLC16A14	ENSG00000163053	solute carrier family 16 member 14 [Source:HGNC Symbol;Acc:HGNC:26417]	-	gene	overlapping	0	7.97964e-07	2.15063e-05	-3.48851	-1.76013
PRSS35	6	83512538	83525704	+	PRSS35	ENSG00000146250	serine protease 35 [Source:HGNC Symbol;Acc:HGNC:21387]	+	gene	overlapping	0	6.60572e-08	2.32084e-06	-2.51982	-1.77954
AL355102.2	14	96204844	96263929	+	BDKRB2	ENSG00000168398	bradykinin receptor B2 [Source:HGNC Symbol;Acc:HGNC:1030]	+	gene	overlapping	0	1.0656e-09	5.55979e-08	-2.28805	-1.79763
AC008840.1	5	95701249	95732295	-	AC008840.1	ENSG00000250240	No description	-	gene	overlapping	0	2.01552e-22	4.59952e-20	-1.93611	-1.7995
ANGPT1	8	107249482	107498055	-	ANGPT1	ENSG00000154188	angiopoietin 1 [Source:HGNC Symbol;Acc:HGNC:484]	-	gene	overlapping	0	5.99954e-13	5.17657e-11	-2.10508	-1.80718
ARSE	X	2934632	2968310	-	ARSE	ENSG00000157399	arylsulfatase E (chondrodysplasia punctata 1) [Source:HGNC Symbol;Acc:HGNC:719]	-	gene	overlapping	0	3.40045e-10	1.9537e-08	-2.27959	-1.8185
MAMSTR	19	48712742	48719721	-	MAMSTR	ENSG00000176909	MEF2 activating motif and SAP domain containing transcriptional regulator [Source:HGNC Symbol;Acc:HGNC:26689]	-	gene	overlapping	0	1.44879e-12	1.1992e-10	-2.14708	-1.82543
SHC3	9	89005771	89178767	-	SHC3	ENSG00000148082	SHC adaptor protein 3 [Source:HGNC Symbol;Acc:HGNC:18181]	-	gene	overlapping	0	4.91439e-08	1.78305e-06	-2.77632	-1.83254
AL356275.1	1	207959292	207969329	+	AL356275.1	ENSG00000284237	No description	+	gene	overlapping	0	6.15062e-07	1.70424e-05	-3.19865	-1.84077
PTGS2	1	186671791	186680427	-	PTGS2	ENSG00000073756	prostaglandin-endoperoxide synthase 2 [Source:HGNC Symbol;Acc:HGNC:9605]	-	gene	overlapping	0	7.87385e-08	2.72328e-06	-3.01876	-1.84183
GNGT1	7	93591573	93911265	+	GNGT1	ENSG00000127928	G protein subunit gamma transducin 1 [Source:HGNC Symbol;Acc:HGNC:4411]	+	gene	overlapping	0	7.09168e-07	1.93049e-05	-4.8895	-1.86486
MITF	3	69739435	69968337	+	MITF	ENSG00000187098	melanogenesis associated transcription factor [Source:HGNC Symbol;Acc:HGNC:7105]	+	gene	overlapping	0	1.32952e-08	5.58765e-07	-2.7222	-1.87389
MKRN3	15	23565678	23630075	+	MKRN3	ENSG00000179455	makorin ring finger protein 3 [Source:HGNC Symbol;Acc:HGNC:7114]	+	gene	overlapping	0	6.71792e-07	1.84936e-05	-4.19862	-1.87421
FKBP5	6	35573585	35728583	-	FKBP5	ENSG00000096060	FK506 binding protein 5 [Source:HGNC Symbol;Acc:HGNC:3721]	-	gene	overlapping	0	1.48711e-35	8.85665e-33	-1.96683	-1.87685
THSD4	15	71096952	71783383	+	THSD4	ENSG00000187720	thrombospondin type 1 domain containing 4 [Source:HGNC Symbol;Acc:HGNC:25835]	+	gene	overlapping	0	7.28422e-22	1.57404e-19	-2.03961	-1.87706
SNCG	10	86958618	86963260	+	MMRN2	ENSG00000173269	multimerin 2 [Source:HGNC Symbol;Acc:HGNC:19888]	-	gene	overlapping	0	3.91501e-17	5.75884e-15	-2.12517	-1.89506
DDO	6	110391771	110415562	-	DDO	ENSG00000203797	D-aspartate oxidase [Source:HGNC Symbol;Acc:HGNC:2727]	-	gene	overlapping	0	9.2237e-07	2.44543e-05	-3.17221	-1.90714
ABCC9	12	21797401	21942529	-	ABCC9	ENSG00000069431	ATP binding cassette subfamily C member 9 [Source:HGNC Symbol;Acc:HGNC:60]	-	gene	overlapping	0	3.58381e-09	1.67642e-07	-2.70007	-1.91227
LAMA3	18	23689443	23955066	+	LAMA3	ENSG00000053747	laminin subunit alpha 3 [Source:HGNC Symbol;Acc:HGNC:6483]	+	gene	overlapping	0	1.16308e-43	1.13682e-40	-1.9882	-1.91261
HPD	12	121839527	121863596	-	HPD	ENSG00000158104	4-hydroxyphenylpyruvate dioxygenase [Source:HGNC Symbol;Acc:HGNC:5147]	-	gene	overlapping	0	3.46588e-06	7.74999e-05	-3.99949	-1.92136
LINC01116	2	176629589	176637931	-	LINC01116	ENSG00000163364	long intergenic non-protein coding RNA 1116 [Source:HGNC Symbol;Acc:HGNC:49259]	-	gene	overlapping	0	9.27447e-40	7.30529e-37	-2.00729	-1.92179
STAMBPL1	10	88879734	88975153	+	STAMBPL1	ENSG00000138134	STAM binding protein like 1 [Source:HGNC Symbol;Acc:HGNC:24105]	+	gene	overlapping	0	0	0	-1.96682	-1.93006
CEND1	11	787104	790123	-	CEND1	ENSG00000184524	cell cycle exit and neuronal differentiation 1 [Source:HGNC Symbol;Acc:HGNC:24153]	-	gene	overlapping	0	1.13989e-13	1.07883e-11	-2.28394	-1.93462
BDKRB2	14	96204679	96244166	+	BDKRB2	ENSG00000168398	bradykinin receptor B2 [Source:HGNC Symbol;Acc:HGNC:1030]	+	gene	overlapping	0	5.75809e-09	2.58934e-07	-2.90199	-1.94201
TLE6	19	2977446	2995184	+	TLE6	ENSG00000104953	transducin like enhancer of split 6 [Source:HGNC Symbol;Acc:HGNC:30788]	+	gene	overlapping	0	1.78248e-06	4.3051e-05	-4.56354	-1.94416
ITGB8	7	20330702	20415754	+	AC004130.1	ENSG00000271133	No description	-	gene	overlapping	0	2.53904e-10	1.50481e-08	-2.58069	-1.94814
MYH15	3	108380369	108529322	-	MYH15	ENSG00000144821	myosin heavy chain 15 [Source:HGNC Symbol;Acc:HGNC:31073]	-	gene	overlapping	0	2.97275e-08	1.15403e-06	-3.03804	-1.96689
CORO2A	9	98120975	98192640	-	CORO2A	ENSG00000106789	coronin 2A [Source:HGNC Symbol;Acc:HGNC:2255]	-	gene	overlapping	0	1.41877e-21	2.96098e-19	-2.16178	-1.9711
MYOZ3	5	150660874	150679365	+	MYOZ3	ENSG00000164591	myozenin 3 [Source:HGNC Symbol;Acc:HGNC:18565]	+	gene	overlapping	0	1.11568e-09	5.80421e-08	-2.71409	-1.97241
IL1RN	2	113107214	113134016	+	IL1RN	ENSG00000136689	interleukin 1 receptor antagonist [Source:HGNC Symbol;Acc:HGNC:6000]	+	gene	overlapping	0	6.78773e-14	6.68318e-12	-2.33685	-1.97364
RNF128	X	106693794	106796993	+	RNF128	ENSG00000133135	ring finger protein 128, E3 ubiquitin protein ligase [Source:HGNC Symbol;Acc:HGNC:21153]	+	gene	overlapping	0	1.02891e-13	9.81401e-12	-2.35574	-1.97745
HCLS1	3	121631399	121660927	-	HCLS1	ENSG00000180353	hematopoietic cell-specific Lyn substrate 1 [Source:HGNC Symbol;Acc:HGNC:4844]	-	gene	overlapping	0	7.91527e-09	3.46993e-07	-3.50214	-1.98355
N4BP3	5	178113443	178126087	+	N4BP3	ENSG00000145911	NEDD4 binding protein 3 [Source:HGNC Symbol;Acc:HGNC:29852]	+	gene	overlapping	0	1.71801e-12	1.38909e-10	-2.4366	-1.98719
AC008250.1	12	21827210	21887957	+	ABCC9	ENSG00000069431	ATP binding cassette subfamily C member 9 [Source:HGNC Symbol;Acc:HGNC:60]	-	gene	overlapping	0	3.27122e-08	1.2476e-06	-3.14088	-1.99021
FAIM2	12	49866896	49904217	-	FAIM2	ENSG00000135472	Fas apoptotic inhibitory molecule 2 [Source:HGNC Symbol;Acc:HGNC:17067]	-	gene	overlapping	0	4.55582e-09	2.09105e-07	-3.69971	-2.0066
TNFRSF11B	8	118923557	118952200	-	TNFRSF11B	ENSG00000164761	TNF receptor superfamily member 11b [Source:HGNC Symbol;Acc:HGNC:11909]	-	gene	overlapping	0	1.61717e-13	1.50145e-11	-2.43846	-2.01282
CDK15	2	201790461	201895550	+	CDK15	ENSG00000138395	cyclin dependent kinase 15 [Source:HGNC Symbol;Acc:HGNC:14434]	+	gene	overlapping	0	6.87585e-16	8.6992e-14	-2.35826	-2.0252
NOV	8	119416306	119424353	+	NOV	ENSG00000136999	nephroblastoma overexpressed [Source:HGNC Symbol;Acc:HGNC:7885]	+	gene	overlapping	0	4.0657e-17	5.94468e-15	-2.35902	-2.04829
CD34	1	207880972	207911402	-	CD34	ENSG00000174059	CD34 molecule [Source:HGNC Symbol;Acc:HGNC:1662]	-	gene	overlapping	0	1.92042e-09	9.60919e-08	-3.72085	-2.05895
AC010127.1	2	165957399	166301784	+	AC010127.1	ENSG00000236107	No description	+	gene	overlapping	0	1.43501e-11	1.04597e-09	-2.72352	-2.07687
PRKAR2B	7	107044649	107161811	+	PRKAR2B	ENSG00000005249	protein kinase cAMP-dependent type II regulatory subunit beta [Source:HGNC Symbol;Acc:HGNC:9392]	+	gene	overlapping	0	5.79558e-12	4.39492e-10	-2.7246	-2.09105
RCOR2	11	63911221	63916844	-	RCOR2	ENSG00000167771	REST corepressor 2 [Source:HGNC Symbol;Acc:HGNC:27455]	-	gene	overlapping	0	1.27229e-13	1.19949e-11	-2.60063	-2.10131
KCNQ5	6	72621792	73198851	+	KCNQ5	ENSG00000185760	potassium voltage-gated channel subfamily Q member 5 [Source:HGNC Symbol;Acc:HGNC:6299]	+	gene	overlapping	0	5.78796e-27	1.93603e-24	-2.28358	-2.10187
ITPKA	15	41493393	41503551	+	ITPKA	ENSG00000137825	inositol-trisphosphate 3-kinase A [Source:HGNC Symbol;Acc:HGNC:6178]	+	gene	overlapping	0	1.36931e-11	1.00107e-09	-2.77569	-2.10331
C4B	6	32014762	32035418	+	C4B	ENSG00000224389	complement C4B (Chido blood group) [Source:HGNC Symbol;Acc:HGNC:1324]	+	gene	overlapping	0	1.40182e-08	5.86123e-07	-3.92026	-2.10511
ADGRG6	6	142301854	142446266	+	ADGRG6	ENSG00000112414	adhesion G protein-coupled receptor G6 [Source:HGNC Symbol;Acc:HGNC:13841]	+	gene	overlapping	0	9.25951e-16	1.13049e-13	-2.51979	-2.11788
PCDH7	4	30720415	31146805	+	PCDH7	ENSG00000169851	protocadherin 7 [Source:HGNC Symbol;Acc:HGNC:8659]	+	gene	overlapping	0	5.8903e-12	4.45292e-10	-2.81519	-2.12061
PDE4B	1	65792514	66374579	+	PDE4B	ENSG00000184588	phosphodiesterase 4B [Source:HGNC Symbol;Acc:HGNC:8781]	+	gene	overlapping	0	1.41168e-24	3.91709e-22	-2.33469	-2.122
TNFRSF21	6	47231532	47309905	-	TNFRSF21	ENSG00000146072	TNF receptor superfamily member 21 [Source:HGNC Symbol;Acc:HGNC:13469]	-	gene	overlapping	0	1.59237e-10	9.84366e-09	-3.23933	-2.1374
ANKRD18B	9	33524394	33573009	+	ANKRD18B	ENSG00000230453	ankyrin repeat domain 18B [Source:HGNC Symbol;Acc:HGNC:23644]	+	gene	overlapping	0	2.42204e-07	7.40193e-06	-4.51861	-2.13858
SLC2A12	6	133988697	134052636	-	TBPL1	ENSG00000028839	TATA-box binding protein like 1 [Source:HGNC Symbol;Acc:HGNC:11589]	+	gene	overlapping	0	3.77079e-10	2.14628e-08	-3.60359	-2.14486
ROBO4	11	124883691	124898500	-	AP003501.1	ENSG00000254568	No description	+	gene	overlapping	0	5.55929e-10	3.07816e-08	-3.82169	-2.18963
TNIK	3	171061339	171460408	-	TNIK	ENSG00000154310	TRAF2 and NCK interacting kinase [Source:HGNC Symbol;Acc:HGNC:30765]	-	gene	overlapping	0	5.18198e-15	5.80429e-13	-2.6998	-2.19337
AL353150.1	9	89088604	89109934	-	SHC3	ENSG00000148082	SHC adaptor protein 3 [Source:HGNC Symbol;Acc:HGNC:18181]	-	gene	overlapping	0	1.67614e-15	1.93971e-13	-2.69209	-2.21234
MILR1	17	64449037	64468643	+	MILR1	ENSG00000271605	mast cell immunoglobulin like receptor 1 [Source:HGNC Symbol;Acc:HGNC:27570]	+	gene	overlapping	0	8.47903e-11	5.41992e-09	-3.43236	-2.21333
ABCG2	4	88090264	88231322	-	ABCG2	ENSG00000118777	ATP binding cassette subfamily G member 2 (Junior blood group) [Source:HGNC Symbol;Acc:HGNC:74]	-	gene	overlapping	0	6.38724e-12	4.81369e-10	-3.02679	-2.2144
SYNPO	5	150601080	150659220	+	SYNPO	ENSG00000171992	synaptopodin [Source:HGNC Symbol;Acc:HGNC:30672]	+	gene	overlapping	0	6.89941e-18	1.0464e-15	-2.6451	-2.23733
FGL2	7	77193371	77199848	-	AC007000.3	ENSG00000259628	No description	+	gene	overlapping	0	7.47387e-15	8.22058e-13	-5.97264	-2.28174
C15orf48	15	45430529	45448761	+	C15orf48	ENSG00000166920	chromosome 15 open reading frame 48 [Source:HGNC Symbol;Acc:HGNC:29898]	+	gene	overlapping	0	3.21931e-12	2.51147e-10	-3.12494	-2.30721
FAM107A	3	58564117	58627610	-	FAM107A	ENSG00000168309	family with sequence similarity 107 member A [Source:HGNC Symbol;Acc:HGNC:30827]	-	gene	overlapping	0	2.18187e-11	1.55401e-09	-4.87252	-2.31183
ANXA10	4	168092515	168187690	+	AC116634.1	ENSG00000248601	No description	-	gene	overlapping	0	4.36682e-09	2.02332e-07	-3.83797	-2.31221
GPRC5A	12	12890782	12917937	+	GPRC5A	ENSG00000013588	G protein-coupled receptor class C group 5 member A [Source:HGNC Symbol;Acc:HGNC:9836]	+	gene	overlapping	0	3.3493e-14	3.45077e-12	-3.11887	-2.3416
LINC01140	1	87129765	87169198	+	AC093155.3	ENSG00000267561	No description	+	gene	overlapping	0	2.7635e-10	1.61433e-08	-3.85058	-2.34915
TMEM51	1	15152532	15220480	+	TMEM51	ENSG00000171729	transmembrane protein 51 [Source:HGNC Symbol;Acc:HGNC:25488]	+	gene	overlapping	0	5.91423e-23	1.42984e-20	-2.68746	-2.35704
ADGRE1	19	6887566	6940459	+	ADGRE1	ENSG00000174837	adhesion G protein-coupled receptor E1 [Source:HGNC Symbol;Acc:HGNC:3336]	+	gene	overlapping	0	3.56836e-08	1.3488e-06	-5.09666	-2.35932
CPXM2	10	123706207	123940267	-	CPXM2	ENSG00000121898	carboxypeptidase X, M14 family member 2 [Source:HGNC Symbol;Acc:HGNC:26977]	-	gene	overlapping	0	7.95564e-18	1.19914e-15	-2.8786	-2.36433
ITGA2	5	52989326	53094779	+	AC025180.1	ENSG00000249899	No description	-	gene	overlapping	0	2.44535e-23	6.15573e-21	-2.71231	-2.37231
AC096667.1	2	184593577	184599008	-	AC096667.1	ENSG00000283839	proline-rich protein 18-like [Source:NCBI gene;Acc:105373780]	-	gene	overlapping	0	4.71039e-08	1.72441e-06	-4.34394	-2.40337
GYG2	X	2828788	2882820	+	GYG2	ENSG00000056998	glycogenin 2 [Source:HGNC Symbol;Acc:HGNC:4700]	+	gene	overlapping	0	2.95632e-19	5.04807e-17	-2.89194	-2.40773
TRMT9B	8	12945642	13031503	+	TRMT9B	ENSG00000250305	tRNA methyltransferase 9B (putative) [Source:HGNC Symbol;Acc:HGNC:26725]	+	gene	overlapping	0	2.8026e-45	3.26643e-42	-2.56981	-2.41683
DPF3	14	72619296	72894116	-	DPF3	ENSG00000205683	double PHD fingers 3 [Source:HGNC Symbol;Acc:HGNC:17427]	-	gene	overlapping	0	2.79561e-22	6.20575e-20	-2.98311	-2.52399
CA12	15	63321378	63382161	-	CA12	ENSG00000074410	carbonic anhydrase 12 [Source:HGNC Symbol;Acc:HGNC:1371]	-	gene	overlapping	0	0	0	-2.70199	-2.5399
TFPI2	7	93885397	93890991	-	GNGT1	ENSG00000127928	G protein subunit gamma transducin 1 [Source:HGNC Symbol;Acc:HGNC:4411]	+	gene	overlapping	0	2.21331e-22	4.95823e-20	-3.0172	-2.54386
PLEKHA6	1	204218851	204377665	-	PLEKHA6	ENSG00000143850	pleckstrin homology domain containing A6 [Source:HGNC Symbol;Acc:HGNC:17053]	-	gene	overlapping	0	1.36831e-24	3.84038e-22	-2.96007	-2.55616
WNK4	17	42780678	42796936	+	WNK4	ENSG00000126562	WNK lysine deficient protein kinase 4 [Source:HGNC Symbol;Acc:HGNC:14544]	+	gene	overlapping	0	1.58872e-15	1.86507e-13	-3.60678	-2.56447
SFRP1	8	41261958	41309497	-	SFRP1	ENSG00000104332	secreted frizzled related protein 1 [Source:HGNC Symbol;Acc:HGNC:10776]	-	gene	overlapping	0	2.43163e-23	6.15573e-21	-7.24433	-2.63681
PRSS3	9	33750466	33799231	+	PRSS3	ENSG00000010438	serine protease 3 [Source:HGNC Symbol;Acc:HGNC:9486]	+	gene	overlapping	0	2.60755e-35	1.48072e-32	-2.95388	-2.6721
DNER	2	229357629	229714558	-	DNER	ENSG00000187957	delta/notch like EGF repeat containing [Source:HGNC Symbol;Acc:HGNC:24456]	-	gene	overlapping	0	4.54115e-14	4.62025e-12	-6.21561	-2.69777
A2M	12	9067664	9116229	-	A2M-AS1	ENSG00000245105	A2M antisense RNA 1 [Source:HGNC Symbol;Acc:HGNC:27057]	+	gene	overlapping	0	4.36916e-18	6.66788e-16	-5.9153	-2.72639
HSD11B1	1	209686178	209734950	+	AL031316.1	ENSG00000227591	No description	-	gene	overlapping	0	1.38078e-09	7.06831e-08	-5.32625	-2.74479
FOXF1	16	86510527	86515418	+	FOXF1	ENSG00000103241	forkhead box F1 [Source:HGNC Symbol;Acc:HGNC:3809]	+	gene	overlapping	0	2.30793e-24	6.26168e-22	-7.59616	-2.80821
COLEC10	8	118995452	119106582	+	COLEC10	ENSG00000184374	collectin subfamily member 10 [Source:HGNC Symbol;Acc:HGNC:2220]	+	gene	overlapping	0	1.48057e-10	9.1991e-09	-5.29011	-2.83893
FCGR2A	1	161505430	161524013	+	FCGR2A	ENSG00000143226	Fc fragment of IgG receptor IIa [Source:HGNC Symbol;Acc:HGNC:3616]	+	gene	overlapping	0	3.14221e-13	2.82083e-11	-6.99382	-2.84297
SCN9A	2	166195185	166376001	-	AC010127.1	ENSG00000236107	No description	+	gene	overlapping	0	1.43672e-20	2.6986e-18	-3.78473	-2.84904
SLC38A11	2	164896186	164955525	-	AC019197.1	ENSG00000236283	No description	+	gene	overlapping	0	3.53069e-13	3.14644e-11	-5.19582	-2.85912
ZNF804A	2	184598366	184939492	+	AC096667.1	ENSG00000283839	proline-rich protein 18-like [Source:NCBI gene;Acc:105373780]	-	gene	overlapping	0	3.74362e-18	5.8224e-16	-4.38971	-2.9448
AR	X	67544032	67730619	+	AR	ENSG00000169083	androgen receptor [Source:HGNC Symbol;Acc:HGNC:644]	+	gene	overlapping	0	0	0	-3.20725	-2.98879
ERVMER61-1	1	187070700	187686622	+	ERVMER61-1	ENSG00000230426	endogenous retrovirus group MER61 member 1 [Source:HGNC Symbol;Acc:HGNC:27919]	+	gene	overlapping	0	2.48492e-10	1.47632e-08	-5.49837	-3.07503
PTN	7	137227341	137343865	-	PTN	ENSG00000105894	pleiotrophin [Source:HGNC Symbol;Acc:HGNC:9630]	-	gene	overlapping	0	3.88253e-27	1.31672e-24	-3.87667	-3.09234
NPR3	5	32689070	32791724	+	NPR3	ENSG00000113389	natriuretic peptide receptor 3 [Source:HGNC Symbol;Acc:HGNC:7945]	+	gene	overlapping	0	0	0	-3.39005	-3.09325
KRT19	17	41523617	41528308	-	KRT19	ENSG00000171345	keratin 19 [Source:HGNC Symbol;Acc:HGNC:6436]	-	gene	overlapping	0	3.10257e-39	2.36746e-36	-3.60801	-3.14647
TARID	6	133502252	133892802	-	EYA4	ENSG00000112319	EYA transcriptional coactivator and phosphatase 4 [Source:HGNC Symbol;Acc:HGNC:3522]	+	gene	overlapping	0	2.53772e-25	7.65012e-23	-8.16888	-3.15528
HOPX	4	56647988	56681899	-	HOPX	ENSG00000171476	HOP homeobox [Source:HGNC Symbol;Acc:HGNC:24961]	-	gene	overlapping	0	8.1366e-11	5.27002e-09	-5.65712	-3.16595
HGF	7	81699008	81770438	-	HGF	ENSG00000019991	hepatocyte growth factor [Source:HGNC Symbol;Acc:HGNC:4893]	-	gene	overlapping	0	1.44235e-22	3.38647e-20	-4.93968	-3.19744
TCF21	6	133889138	133895553	+	TARID	ENSG00000227954	TCF21 antisense RNA inducing promoter demethylation [Source:HGNC Symbol;Acc:HGNC:50506]	-	gene	overlapping	0	7.42375e-28	2.62715e-25	-11.5527	-3.30946
LPAR3	1	84811602	84893213	-	LPAR3	ENSG00000171517	lysophosphatidic acid receptor 3 [Source:HGNC Symbol;Acc:HGNC:14298]	-	gene	overlapping	0	2.62122e-16	3.49754e-14	-7.72844	-3.32839
RASGRF2	5	80960672	81230156	+	RASGRF2-AS1	ENSG00000251450	RASGRF2 antisense RNA 1 [Source:HGNC Symbol;Acc:HGNC:40499]	-	gene	overlapping	0	3.01237e-41	2.45184e-38	-3.97146	-3.44284
CDA	1	20588948	20618908	+	CDA	ENSG00000158825	cytidine deaminase [Source:HGNC Symbol;Acc:HGNC:1712]	+	gene	overlapping	0	0	0	-3.86745	-3.48909
PTGER2	14	52314305	52328606	+	PTGER2	ENSG00000125384	prostaglandin E receptor 2 [Source:HGNC Symbol;Acc:HGNC:9594]	+	gene	overlapping	0	0	0	-4.40338	-3.88078
TRHDE-AS1	12	72253508	72274907	-	TRHDE	ENSG00000072657	thyrotropin releasing hormone degrading enzyme [Source:HGNC Symbol;Acc:HGNC:30748]	+	gene	overlapping	0	7.1341e-35	3.78697e-32	-7.5975	-5.43521
TRHDE	12	72087266	72670757	+	TPH2	ENSG00000139287	tryptophan hydroxylase 2 [Source:HGNC Symbol;Acc:HGNC:20692]	+	gene	overlapping	0	0	0	-7.09053	-5.50178
