## Supplementary Table 5 for "*SETBP1* variants outside the degron disrupt DNA-binding and transcription independent of protein abundance to cause a heterogeneous neurodevelopmental disorder"

### Sheet: Ctrl-M_Patient_M_DESeq2_foldcha
Probe	Chromosome	Start	End	Probe Strand	Feature	ID	Description	Feature Strand	Type	Feature Orientation	Distance	P-value (Ctrl-M vs Patient-M_DESeq stats p<0.05 after correction)	FDR (Ctrl-M vs Patient-M_DESeq stats p<0.05 after correction)	Log2 Fold Change (Ctrl-M vs Patient-M_DESeq stats p<0.05 after correction)	Shrunk Log2 Fold Change (Ctrl-M vs Patient-M_DESeq stats p<0.05 after correction)
P2RY8	X	1462572	1537107	-	P2RY8	ENSG00000182162	P2Y receptor family member 8 [Source:HGNC Symbol;Acc:HGNC:15524]	-	gene	overlapping	0	6.57689e-30	3.02202e-27	9.87114	5.73224
EXTL1	1	26019884	26036464	+	EXTL1	ENSG00000158008	exostosin like glycosyltransferase 1 [Source:HGNC Symbol;Acc:HGNC:3515]	+	gene	overlapping	0	0	0	5.69651	5.0402
PCDH19	X	100291644	100410273	-	PCDH19	ENSG00000165194	protocadherin 19 [Source:HGNC Symbol;Acc:HGNC:14270]	-	gene	overlapping	0	1.08834e-38	7.36235e-36	6.03069	4.66985
HOXC8	12	54009106	54012362	+	AC012531.3	ENSG00000273049	No description	+	gene	overlapping	0	0	0	5.14005	4.57373
GPR37	7	124745997	124765627	-	GPR37	ENSG00000170775	G protein-coupled receptor 37 [Source:HGNC Symbol;Acc:HGNC:4494]	-	gene	overlapping	0	9.39724e-22	2.69236e-19	8.69015	4.54083
AC009336.2	2	176151085	176173097	+	HOXD3	ENSG00000128652	homeobox D3 [Source:HGNC Symbol;Acc:HGNC:5137]	+	gene	overlapping	0	0	0	5.23772	4.52801
RARB	3	25174332	25597932	+	RARB	ENSG00000077092	retinoic acid receptor beta [Source:HGNC Symbol;Acc:HGNC:9865]	+	gene	overlapping	0	0	0	4.97545	4.36808
SIM1	6	100385015	100464929	-	SIM1	ENSG00000112246	SIM bHLH transcription factor 1 [Source:HGNC Symbol;Acc:HGNC:10882]	-	gene	overlapping	0	2.24995e-26	8.98246e-24	6.0189	4.22804
HOXB7	17	48607227	48633572	-	HOXB7	ENSG00000260027	homeobox B7 [Source:HGNC Symbol;Acc:HGNC:5118]	-	gene	overlapping	0	0	0	4.7978	4.19618
HOXD1	2	176188579	176190907	+	HAGLR	ENSG00000224189	HOXD antisense growth-associated long non- coding RNA [Source:HGNC Symbol;Acc:HGNC:43755]	-	gene	overlapping	0	3.64256e-19	7.99164e-17	8.24835	4.13899
HOXD4	2	176151222	176153226	+	HOXD3	ENSG00000128652	homeobox D3 [Source:HGNC Symbol;Acc:HGNC:5137]	+	gene	overlapping	0	4.91232e-34	2.60065e-31	4.91734	3.96183
HOXD3	2	176136612	176173102	+	HOXD-AS2	ENSG00000237380	HOXD cluster antisense RNA 2 [Source:HGNC Symbol;Acc:HGNC:43756]	-	gene	overlapping	0	4.23376e-34	2.29121e-31	4.78726	3.89553
LFNG	7	2512529	2529177	+	LFNG	ENSG00000106003	LFNG O-fucosylpeptide 3-beta-N- acetylglucosaminyltransferase [Source:HGNC Symbol;Acc:HGNC:6560]	+	gene	overlapping	0	0	0	4.32111	3.88561
CLEC12A	12	9951316	9995694	+	CLEC12A-AS1	ENSG00000231560	CLEC12A antisense RNA 1 [Source:HGNC Symbol;Acc:HGNC:53407]	-	gene	overlapping	0	7.02908e-15	9.67115e-13	7.3038	3.64562
HOXB8	17	48611377	48614939	-	HOXB7	ENSG00000260027	homeobox B7 [Source:HGNC Symbol;Acc:HGNC:5118]	-	gene	overlapping	0	5.47159e-17	9.25344e-15	5.91177	3.50751
KCNN3	1	154697455	154870280	-	KCNN3	ENSG00000143603	potassium calcium-activated channel subfamily N member 3 [Source:HGNC Symbol;Acc:HGNC:6292]	-	gene	overlapping	0	4.22605e-14	5.0949e-12	7.1995	3.50026
MDFI	6	41636882	41654246	+	MDFI	ENSG00000112559	MyoD family inhibitor [Source:HGNC Symbol;Acc:HGNC:6967]	+	gene	overlapping	0	6.07886e-39	4.22967e-36	3.98305	3.47826
GRP	18	59220168	59230774	+	GRP	ENSG00000134443	gastrin releasing peptide [Source:HGNC Symbol;Acc:HGNC:4605]	+	gene	overlapping	0	8.16275e-20	1.9489e-17	4.9929	3.47627
CMKLR1	12	108288044	108339341	-	CMKLR1	ENSG00000174600	chemerin chemokine-like receptor 1 [Source:HGNC Symbol;Acc:HGNC:2121]	-	gene	overlapping	0	0	0	3.75523	3.46523
VANGL2	1	160400586	160428678	+	VANGL2	ENSG00000162738	VANGL planar cell polarity protein 2 [Source:HGNC Symbol;Acc:HGNC:15511]	+	gene	overlapping	0	1.50901e-17	2.72215e-15	5.48539	3.41934
AC009336.3	2	176189919	176192538	-	HOXD1	ENSG00000128645	homeobox D1 [Source:HGNC Symbol;Acc:HGNC:5132]	+	gene	overlapping	0	3.90304e-14	4.75254e-12	7.50197	3.27999
AP000894.2	18	902766	906667	-	AP000894.3	ENSG00000265671	No description	-	gene	overlapping	0	6.59774e-14	7.65118e-12	7.45795	3.23988
PLEKHG4B	5	92151	189972	+	PLEKHG4B	ENSG00000153404	pleckstrin homology and RhoGEF domain containing G4B [Source:HGNC Symbol;Acc:HGNC:29399]	+	gene	overlapping	0	2.27205e-23	7.28041e-21	3.99587	3.20868
EN1	2	118842171	118847678	-	EN1	ENSG00000163064	engrailed homeobox 1 [Source:HGNC Symbol;Acc:HGNC:3342]	-	gene	overlapping	0	0	0	3.36211	3.19485
CHRM2	7	136868669	137020255	+	AC009264.1	ENSG00000234352	No description	-	gene	overlapping	0	9.43881e-20	2.21022e-17	4.18272	3.17244
ZIC1	3	147393422	147510293	+	ZIC4	ENSG00000174963	Zic family member 4 [Source:HGNC Symbol;Acc:HGNC:20393]	-	gene	overlapping	0	1.1198e-16	1.79411e-14	4.54594	3.16872
AC096636.1	1	210678315	210681932	+	KCNH1	ENSG00000143473	potassium voltage-gated channel subfamily H member 1 [Source:HGNC Symbol;Acc:HGNC:6250]	-	gene	overlapping	0	8.07961e-22	2.34241e-19	3.98608	3.15666
CLEC2A	12	9898673	9932381	-	CLEC2A	ENSG00000188393	C-type lectin domain family 2 member A [Source:HGNC Symbol;Acc:HGNC:24191]	-	gene	overlapping	0	6.68834e-12	6.36254e-10	5.70593	3.15141
ZNF711	X	85244032	85273362	+	ZNF711	ENSG00000147180	zinc finger protein 711 [Source:HGNC Symbol;Acc:HGNC:13128]	+	gene	overlapping	0	0	0	3.41383	3.14593
LHX9	1	197911902	197935478	+	LHX9	ENSG00000143355	LIM homeobox 9 [Source:HGNC Symbol;Acc:HGNC:14222]	+	gene	overlapping	0	6.39328e-19	1.35387e-16	4.06963	3.0945
ZIC4	3	147386046	147406860	-	ZIC4	ENSG00000174963	Zic family member 4 [Source:HGNC Symbol;Acc:HGNC:20393]	-	gene	overlapping	0	4.29413e-11	3.55697e-09	5.87286	3.09027
PTPRE	10	127907061	128085855	+	PTPRE	ENSG00000132334	protein tyrosine phosphatase, receptor type E [Source:HGNC Symbol;Acc:HGNC:9669]	+	gene	overlapping	0	3.02012e-36	1.80023e-33	3.44221	3.07886
SDK2	17	73334384	73644089	-	SDK2	ENSG00000069188	sidekick cell adhesion molecule 2 [Source:HGNC Symbol;Acc:HGNC:19308]	-	gene	overlapping	0	7.72005e-18	1.4688e-15	4.13124	3.06022
ALX4	11	44260444	44310166	-	ALX4	ENSG00000052850	ALX homeobox 4 [Source:HGNC Symbol;Acc:HGNC:450]	-	gene	overlapping	0	2.5682e-20	6.38197e-18	3.77454	3.00609
ADAMTS16	5	5140330	5320304	+	ADAMTS16	ENSG00000145536	ADAM metallopeptidase with thrombospondin type 1 motif 16 [Source:HGNC Symbol;Acc:HGNC:17108]	+	gene	overlapping	0	3.08845e-13	3.41878e-11	5.07029	2.98859
ST6GAL2	2	106801600	106887108	-	ST6GAL2	ENSG00000144057	ST6 beta-galactoside alpha-2,6- sialyltransferase 2 [Source:HGNC Symbol;Acc:HGNC:10861]	-	gene	overlapping	0	2.03516e-12	2.02295e-10	7.15197	2.9751
ADD2	2	70607618	70768225	-	ADD2	ENSG00000075340	adducin 2 [Source:HGNC Symbol;Acc:HGNC:244]	-	gene	overlapping	0	3.4638e-13	3.81692e-11	5.09419	2.95337
KCNH1	1	210676823	211134180	-	KCNH1	ENSG00000143473	potassium voltage-gated channel subfamily H member 1 [Source:HGNC Symbol;Acc:HGNC:6250]	-	gene	overlapping	0	4.87078e-16	7.46025e-14	3.97888	2.92328
ADGRG6	6	142301854	142446266	+	ADGRG6	ENSG00000112414	adhesion G protein-coupled receptor G6 [Source:HGNC Symbol;Acc:HGNC:13841]	+	gene	overlapping	0	0	0	3.09335	2.89078
TNNC1	3	52451102	52454070	-	TNNC1	ENSG00000114854	troponin C1, slow skeletal and cardiac type [Source:HGNC Symbol;Acc:HGNC:11943]	-	gene	overlapping	0	1.66216e-12	1.67267e-10	4.5336	2.85518
ILDR2	1	166895711	166975482	-	ILDR2	ENSG00000143195	immunoglobulin like domain containing receptor 2 [Source:HGNC Symbol;Acc:HGNC:18131]	-	gene	overlapping	0	7.66805e-10	5.18722e-08	6.09249	2.8465
LDLRAD4	18	13217498	13652755	+	LDLRAD4	ENSG00000168675	low density lipoprotein receptor class A domain containing 4 [Source:HGNC Symbol;Acc:HGNC:1224]	+	gene	overlapping	0	5.49574e-19	1.17401e-16	3.51172	2.83256
LRRC17	7	102912991	102944949	+	FBXL13	ENSG00000161040	F-box and leucine rich repeat protein 13 [Source:HGNC Symbol;Acc:HGNC:21658]	-	gene	overlapping	0	4.08818e-27	1.71654e-24	3.18531	2.80096
CHST1	11	45648877	45665622	-	CHST1	ENSG00000175264	carbohydrate sulfotransferase 1 [Source:HGNC Symbol;Acc:HGNC:1969]	-	gene	overlapping	0	9.30311e-12	8.68041e-10	5.12029	2.78956
MKRN3	15	23565678	23630075	+	MKRN3	ENSG00000179455	makorin ring finger protein 3 [Source:HGNC Symbol;Acc:HGNC:7114]	+	gene	overlapping	0	2.82303e-09	1.69752e-07	5.24603	2.76498
HLA-F	6	29722775	29738528	+	HLA-F	ENSG00000204642	major histocompatibility complex, class I, F [Source:HGNC Symbol;Acc:HGNC:4963]	+	gene	overlapping	0	2.41508e-10	1.80446e-08	6.48621	2.75662
UCN2	3	48561727	48563773	-	PFKFB4	ENSG00000114268	6-phosphofructo-2-kinase/fructose-2,6- biphosphatase 4 [Source:HGNC Symbol;Acc:HGNC:8875]	-	gene	overlapping	0	4.80662e-39	3.44281e-36	2.97714	2.75006
ZMAT1	X	101882288	101932031	-	ZMAT1	ENSG00000166432	zinc finger matrin-type 1 [Source:HGNC Symbol;Acc:HGNC:29377]	-	gene	overlapping	0	1.25453e-17	2.31451e-15	3.43907	2.7499
ISL2	15	76336724	76342476	+	ISL2	ENSG00000159556	ISL LIM homeobox 2 [Source:HGNC Symbol;Acc:HGNC:18524]	+	gene	overlapping	0	3.80741e-10	2.72711e-08	4.97	2.74418
SCIN	7	12570577	12660179	+	AC005281.1	ENSG00000225606	No description	-	gene	overlapping	0	2.99456e-15	4.2898e-13	3.60808	2.73372
HOXD8	2	176129694	176132695	+	HOXD-AS2	ENSG00000237380	HOXD cluster antisense RNA 2 [Source:HGNC Symbol;Acc:HGNC:43756]	-	gene	overlapping	0	4.98219e-19	1.07373e-16	3.30879	2.72756
AKAP6	14	32329273	32837681	+	AKAP6	ENSG00000151320	A-kinase anchoring protein 6 [Source:HGNC Symbol;Acc:HGNC:376]	+	gene	overlapping	0	3.74985e-25	1.32772e-22	3.11047	2.72559
GJB2	13	20187463	20193010	-	GJB2	ENSG00000165474	gap junction protein beta 2 [Source:HGNC Symbol;Acc:HGNC:4284]	-	gene	overlapping	0	7.55653e-10	5.12602e-08	4.74076	2.69181
PDGFB	22	39223359	39244751	-	PDGFB	ENSG00000100311	platelet derived growth factor subunit B [Source:HGNC Symbol;Acc:HGNC:8800]	-	gene	overlapping	0	8.87374e-12	8.34371e-10	4.19256	2.68607
AFAP1L2	10	114294824	114404756	-	AFAP1L2	ENSG00000169129	actin filament associated protein 1 like 2 [Source:HGNC Symbol;Acc:HGNC:25901]	-	gene	overlapping	0	5.40748e-13	5.77581e-11	3.65127	2.63667
TCEAL2	X	102125688	102127711	+	TCEAL2	ENSG00000184905	transcription elongation factor A like 2 [Source:HGNC Symbol;Acc:HGNC:29818]	+	gene	overlapping	0	2.12281e-09	1.30548e-07	4.98232	2.6343
FHDC1	4	152936352	152979696	+	FHDC1	ENSG00000137460	FH2 domain containing 1 [Source:HGNC Symbol;Acc:HGNC:29363]	+	gene	overlapping	0	3.48965e-19	7.72577e-17	3.0487	2.58173
GABRA5	15	26866363	26949207	+	GABRB3	ENSG00000166206	gamma-aminobutyric acid type A receptor beta3 subunit [Source:HGNC Symbol;Acc:HGNC:4083]	-	gene	overlapping	0	1.19517e-15	1.76399e-13	3.19746	2.56299
MMP15	16	58025566	58046901	+	MMP15	ENSG00000102996	matrix metallopeptidase 15 [Source:HGNC Symbol;Acc:HGNC:7161]	+	gene	overlapping	0	0	0	2.66057	2.54522
PCDH1	5	141853111	141879246	-	PCDH1	ENSG00000156453	protocadherin 1 [Source:HGNC Symbol;Acc:HGNC:8655]	-	gene	overlapping	0	2.02759e-29	9.14405e-27	2.76547	2.52397
CASS4	20	56412112	56460387	+	CASS4	ENSG00000087589	Cas scaffold protein family member 4 [Source:HGNC Symbol;Acc:HGNC:15878]	+	gene	overlapping	0	1.16032e-10	9.23437e-09	3.91265	2.51936
NRXN3	14	78170373	79868290	+	NRXN3	ENSG00000021645	neurexin 3 [Source:HGNC Symbol;Acc:HGNC:8010]	+	gene	overlapping	0	1.43159e-13	1.61406e-11	3.28726	2.51844
CD200	3	112332347	112362812	+	AC112487.1	ENSG00000239482	No description	+	gene	overlapping	0	4.46104e-08	2.16846e-06	5.27414	2.5026
AC112721.1	2	237421420	237425276	-	AC112721.1	ENSG00000222022	No description	-	gene	overlapping	0	3.18011e-09	1.88431e-07	4.39278	2.49719
HCN1	5	45254950	45696498	-	HCN1	ENSG00000164588	hyperpolarization activated cyclic nucleotide gated potassium channel 1 [Source:HGNC Symbol;Acc:HGNC:4845]	-	gene	overlapping	0	1.0618e-09	6.93244e-08	6.63789	2.45201
CDK18	1	205504595	205532793	+	CDK18	ENSG00000117266	cyclin dependent kinase 18 [Source:HGNC Symbol;Acc:HGNC:8751]	+	gene	overlapping	0	3.2786e-11	2.73437e-09	3.44165	2.44879
AL590132.1	1	210858125	211134146	-	KCNH1	ENSG00000143473	potassium voltage-gated channel subfamily H member 1 [Source:HGNC Symbol;Acc:HGNC:6250]	-	gene	overlapping	0	5.25102e-11	4.29121e-09	3.50619	2.44587
LZTS1	8	20246165	20303963	-	LZTS1	ENSG00000061337	leucine zipper tumor suppressor 1 [Source:HGNC Symbol;Acc:HGNC:13861]	-	gene	overlapping	0	2.90014e-25	1.05414e-22	2.69988	2.439
GJA5	1	147756199	147773362	-	GJA5	ENSG00000265107	gap junction protein alpha 5 [Source:HGNC Symbol;Acc:HGNC:4279]	-	gene	overlapping	0	2.76901e-08	1.41371e-06	6.01891	2.42915
GRIK2	6	101398788	102070083	+	GRIK2	ENSG00000164418	glutamate ionotropic receptor kainate type subunit 2 [Source:HGNC Symbol;Acc:HGNC:4580]	+	gene	overlapping	0	2.03447e-26	8.25758e-24	2.64551	2.40842
DMTN	8	22048995	22082527	+	DMTN	ENSG00000158856	dematin actin binding protein [Source:HGNC Symbol;Acc:HGNC:3382]	+	gene	overlapping	0	2.79713e-25	1.0321e-22	2.652	2.40276
AC103702.1	17	48579630	48582259	-	HOXB3	ENSG00000120093	homeobox B3 [Source:HGNC Symbol;Acc:HGNC:5114]	-	gene	overlapping	0	2.25644e-07	9.4907e-06	5.27079	2.38824
HOXC-AS1	12	53999022	54000010	-	AC012531.3	ENSG00000273049	No description	+	gene	overlapping	0	1.1565e-08	6.31485e-07	6.10156	2.38727
GSTT2B	22	23957414	23961186	-	GSTT2B	ENSG00000133433	glutathione S-transferase theta 2B (gene/pseudogene) [Source:HGNC Symbol;Acc:HGNC:33437]	-	gene	overlapping	0	3.04922e-11	2.56947e-09	3.27017	2.38579
C3orf80	3	160225496	160228213	+	C3orf80	ENSG00000180044	chromosome 3 open reading frame 80 [Source:HGNC Symbol;Acc:HGNC:40048]	+	gene	overlapping	0	1.4776e-10	1.16077e-08	3.32795	2.3622
TRIL	7	28953358	28958292	-	TRIL	ENSG00000255690	TLR4 interactor with leucine rich repeats [Source:HGNC Symbol;Acc:HGNC:22200]	-	gene	overlapping	0	2.35311e-12	2.30141e-10	3.02452	2.35409
FAM239A	X	3853010	3882317	-	FAM239A	ENSG00000234449	family with sequence similarity 239 member A (non-protein coding) [Source:HGNC Symbol;Acc:HGNC:53414]	-	gene	overlapping	0	1.00476e-09	6.61324e-08	3.54319	2.35379
CHD7	8	60678778	60868028	+	CHD7	ENSG00000171316	chromodomain helicase DNA binding protein 7 [Source:HGNC Symbol;Acc:HGNC:20626]	+	gene	overlapping	0	3.76185e-25	1.32772e-22	2.58505	2.35124
PLEK2	14	67386983	67412200	-	PLEK2	ENSG00000100558	pleckstrin 2 [Source:HGNC Symbol;Acc:HGNC:19238]	-	gene	overlapping	0	5.53698e-14	6.49197e-12	2.88926	2.34849
TCAF2	7	143620952	143730409	+	AC073264.3	ENSG00000283537	No description	+	gene	overlapping	0	4.00173e-09	2.30934e-07	6.54697	2.33178
PFKFB4	3	48517684	48562015	-	PFKFB4	ENSG00000114268	6-phosphofructo-2-kinase/fructose-2,6- biphosphatase 4 [Source:HGNC Symbol;Acc:HGNC:8875]	-	gene	overlapping	0	5.42983e-21	1.45311e-18	2.61216	2.32866
GPRC5D-AS1	12	12927726	12984645	+	GPRC5D-AS1	ENSG00000247498	GPRC5D and HEBP1 antisense RNA 1 [Source:HGNC Symbol;Acc:HGNC:53599]	+	gene	overlapping	0	3.76992e-14	4.65563e-12	2.81897	2.31444
ICAM5	19	10289981	10296778	+	ICAM5	ENSG00000105376	intercellular adhesion molecule 5 [Source:HGNC Symbol;Acc:HGNC:5348]	+	gene	overlapping	0	1.76362e-12	1.76746e-10	2.85058	2.27618
AC091806.1	X	40262917	40287720	+	AC091806.1	ENSG00000236393	No description	+	gene	overlapping	0	4.17436e-08	2.05029e-06	3.96666	2.2695
AC112721.2	2	237428920	237434822	-	AC112721.2	ENSG00000222032	No description	-	gene	overlapping	0	6.66479e-08	3.09748e-06	4.32967	2.25578
RASGEF1C	5	180100791	180209153	-	RASGEF1C	ENSG00000146090	RasGEF domain family member 1C [Source:HGNC Symbol;Acc:HGNC:27400]	-	gene	overlapping	0	3.45438e-07	1.38136e-05	5.1281	2.24882
GTF2H2	5	71032670	71067689	-	GTF2H2	ENSG00000145736	general transcription factor IIH subunit 2 [Source:HGNC Symbol;Acc:HGNC:4656]	-	gene	overlapping	0	7.81477e-10	5.24278e-08	3.13082	2.24231
HBEGF	5	140332843	140346631	-	HBEGF	ENSG00000113070	heparin binding EGF like growth factor [Source:HGNC Symbol;Acc:HGNC:3059]	-	gene	overlapping	0	3.14479e-11	2.64087e-09	2.89027	2.24063
RUNX3	1	24899511	24965121	-	RUNX3	ENSG00000020633	runt related transcription factor 3 [Source:HGNC Symbol;Acc:HGNC:10473]	-	gene	overlapping	0	1.76406e-17	3.13578e-15	2.53187	2.22237
SPP1	4	87975650	87983426	+	SPP1	ENSG00000118785	secreted phosphoprotein 1 [Source:HGNC Symbol;Acc:HGNC:11255]	+	gene	overlapping	0	7.28831e-08	3.35524e-06	4.23414	2.20153
PKP1	1	201283452	201332993	+	PKP1	ENSG00000081277	plakophilin 1 [Source:HGNC Symbol;Acc:HGNC:9023]	+	gene	overlapping	0	6.86784e-11	5.55656e-09	2.81343	2.18877
EDARADD	1	236348257	236502915	+	EDARADD	ENSG00000186197	EDAR associated death domain [Source:HGNC Symbol;Acc:HGNC:14341]	+	gene	overlapping	0	9.94e-10	6.56013e-08	2.98247	2.18452
OR2W3	1	247895587	247896531	+	OR2W3	ENSG00000238243	olfactory receptor family 2 subfamily W member 3 [Source:HGNC Symbol;Acc:HGNC:15021]	+	gene	overlapping	0	4.34738e-07	1.70761e-05	5.56037	2.18338
COL7A1	3	48564073	48595267	-	COL7A1	ENSG00000114270	collagen type VII alpha 1 chain [Source:HGNC Symbol;Acc:HGNC:2214]	-	gene	overlapping	0	0	0	2.23448	2.18227
TMC6	17	78110458	78132407	-	TNRC6C-AS1	ENSG00000204282	TNRC6C antisense RNA 1 [Source:HGNC Symbol;Acc:HGNC:44360]	-	gene	overlapping	0	1.31275e-09	8.4352e-08	2.98698	2.17776
PPP1R11	6	30066709	30070333	+	PPP1R11	ENSG00000204619	protein phosphatase 1 regulatory inhibitor subunit 11 [Source:HGNC Symbol;Acc:HGNC:9285]	+	gene	overlapping	0	9.70173e-17	1.58568e-14	2.4789	2.17176
NET1	10	5412551	5458463	+	NET1	ENSG00000173848	neuroepithelial cell transforming 1 [Source:HGNC Symbol;Acc:HGNC:14592]	+	gene	overlapping	0	0	0	2.18643	2.15702
HAS2	8	121612116	121641390	-	HAS2	ENSG00000170961	hyaluronan synthase 2 [Source:HGNC Symbol;Acc:HGNC:4819]	-	gene	overlapping	0	3.82135e-18	7.82028e-16	2.40237	2.14338
NTM	11	131370478	132336822	+	NTM	ENSG00000182667	neurotrimin [Source:HGNC Symbol;Acc:HGNC:17941]	+	gene	overlapping	0	3.44995e-19	7.70794e-17	2.38063	2.14114
CD4	12	6786858	6820808	+	CD4	ENSG00000010610	CD4 molecule [Source:HGNC Symbol;Acc:HGNC:1678]	+	gene	overlapping	0	3.75915e-16	5.831e-14	2.4388	2.13437
CPE	4	165361194	165498320	+	CPE	ENSG00000109472	carboxypeptidase E [Source:HGNC Symbol;Acc:HGNC:2303]	+	gene	overlapping	0	1.04153e-15	1.5561e-13	2.43448	2.12678
KISS1	1	204190341	204196486	-	KISS1	ENSG00000170498	KiSS-1 metastasis suppressor [Source:HGNC Symbol;Acc:HGNC:6341]	-	gene	overlapping	0	3.58642e-07	1.42712e-05	4.87324	2.12528
DRP2	X	101219769	101264497	+	DRP2	ENSG00000102385	dystrophin related protein 2 [Source:HGNC Symbol;Acc:HGNC:3032]	+	gene	overlapping	0	7.15478e-20	1.72515e-17	2.33854	2.1169
ERBB3	12	56076799	56103505	+	ERBB3	ENSG00000065361	erb-b2 receptor tyrosine kinase 3 [Source:HGNC Symbol;Acc:HGNC:3431]	+	gene	overlapping	0	3.78522e-14	4.65563e-12	2.46308	2.11158
PLK2	5	58453982	58460260	-	PLK2	ENSG00000145632	polo like kinase 2 [Source:HGNC Symbol;Acc:HGNC:19699]	-	gene	overlapping	0	1.93575e-41	1.62556e-38	2.18105	2.0931
EMB	5	50396192	50443248	-	EMB	ENSG00000170571	embigin [Source:HGNC Symbol;Acc:HGNC:30465]	-	gene	overlapping	0	6.80394e-08	3.15012e-06	3.17768	2.09189
WNK4	17	42780678	42796936	+	WNK4	ENSG00000126562	WNK lysine deficient protein kinase 4 [Source:HGNC Symbol;Acc:HGNC:14544]	+	gene	overlapping	0	9.19109e-10	6.11468e-08	2.73071	2.09115
HLA-DRB1	6	32578769	32589848	-	HLA-DRB1	ENSG00000196126	major histocompatibility complex, class II, DR beta 1 [Source:HGNC Symbol;Acc:HGNC:4948]	-	gene	overlapping	0	5.20097e-08	2.46899e-06	6.38787	2.08652
ANO1	11	70078302	70189528	+	ANO1	ENSG00000131620	anoctamin 1 [Source:HGNC Symbol;Acc:HGNC:21625]	+	gene	overlapping	0	3.57033e-07	1.42305e-05	4.45746	2.08503
AC015909.3	17	50163523	50165316	-	AC015909.3	ENSG00000261959	No description	-	gene	overlapping	0	1.21244e-06	4.3294e-05	5.29064	2.08286
DYSF	2	71453722	71686768	+	DYSF	ENSG00000135636	dysferlin [Source:HGNC Symbol;Acc:HGNC:3097]	+	gene	overlapping	0	1.08091e-08	5.92867e-07	2.87497	2.07748
CDSN	6	31115090	31120446	-	PSORS1C1	ENSG00000204540	psoriasis susceptibility 1 candidate 1 [Source:HGNC Symbol;Acc:HGNC:17202]	+	gene	overlapping	0	5.96368e-08	2.79295e-06	6.39616	2.06992
PCDH10	4	133149315	133208606	+	PCDH10	ENSG00000138650	protocadherin 10 [Source:HGNC Symbol;Acc:HGNC:13404]	+	gene	overlapping	0	2.23389e-14	2.84827e-12	2.38345	2.06629
HOXC5	12	54032853	54035358	+	AC012531.3	ENSG00000273049	No description	+	gene	overlapping	0	4.41586e-07	1.73171e-05	3.68074	2.05957
GREB1L	18	21242242	21525417	+	GREB1L	ENSG00000141449	GREB1 like retinoic acid receptor coactivator [Source:HGNC Symbol;Acc:HGNC:31042]	+	gene	overlapping	0	4.06962e-07	1.60628e-05	4.28835	2.05903
AC012531.2	12	54017110	54035361	+	AC012531.3	ENSG00000273049	No description	+	gene	overlapping	0	4.99163e-07	1.93261e-05	3.72561	2.052
SYTL2	11	85694224	85811159	-	SYTL2	ENSG00000137501	synaptotagmin like 2 [Source:HGNC Symbol;Acc:HGNC:15585]	-	gene	overlapping	0	1.69629e-14	2.19733e-12	2.3472	2.04617
EGF	4	109912884	110012266	+	EGF	ENSG00000138798	epidermal growth factor [Source:HGNC Symbol;Acc:HGNC:3229]	+	gene	overlapping	0	3.77603e-07	1.50012e-05	3.33794	2.03081
MSTN	2	190055697	190062729	-	C2orf88	ENSG00000187699	chromosome 2 open reading frame 88 [Source:HGNC Symbol;Acc:HGNC:28191]	+	gene	overlapping	0	4.79483e-12	4.61536e-10	2.41485	2.02557
LINC02086	17	48646923	48707346	+	AC103702.2	ENSG00000272763	No description	-	gene	overlapping	0	1.76486e-06	6.06199e-05	5.36543	2.02155
EPHA3	3	89107524	89482134	+	EPHA3	ENSG00000044524	EPH receptor A3 [Source:HGNC Symbol;Acc:HGNC:3387]	+	gene	overlapping	0	8.70697e-07	3.22741e-05	4.38479	2.01856
MEGF10	5	127290831	127465737	+	MEGF10	ENSG00000145794	multiple EGF like domains 10 [Source:HGNC Symbol;Acc:HGNC:29634]	+	gene	overlapping	0	1.56516e-06	5.45299e-05	3.96327	2.00034
CDH15	16	89171767	89195492	+	CDH15	ENSG00000129910	cadherin 15 [Source:HGNC Symbol;Acc:HGNC:1754]	+	gene	overlapping	0	2.24612e-07	9.46362e-06	2.97816	1.98434
ERVMER34-1	4	52722618	52751640	-	ERVMER34-1	ENSG00000226887	endogenous retrovirus group MER34 member 1, envelope [Source:HGNC Symbol;Acc:HGNC:42970]	-	gene	overlapping	0	1.60946e-06	5.58808e-05	3.65593	1.97242
DUSP4	8	29333064	29350668	-	DUSP4	ENSG00000120875	dual specificity phosphatase 4 [Source:HGNC Symbol;Acc:HGNC:3070]	-	gene	overlapping	0	4.64837e-14	5.57644e-12	2.24725	1.96906
CLEC14A	14	38254103	38256369	-	CLEC14A	ENSG00000176435	C-type lectin domain containing 14A [Source:HGNC Symbol;Acc:HGNC:19832]	-	gene	overlapping	0	1.12906e-07	5.04512e-06	2.78377	1.96347
IL11	19	55364389	55370463	-	IL11	ENSG00000095752	interleukin 11 [Source:HGNC Symbol;Acc:HGNC:5966]	-	gene	overlapping	0	0	0	2.01895	1.96201
MAB21L2	4	150581922	150584693	+	LRBA	ENSG00000198589	LPS responsive beige-like anchor protein [Source:HGNC Symbol;Acc:HGNC:1742]	-	gene	overlapping	0	1.30515e-06	4.63328e-05	4.45283	1.94612
CLDN1	3	190305701	190322475	-	CLDN1	ENSG00000163347	claudin 1 [Source:HGNC Symbol;Acc:HGNC:2032]	-	gene	overlapping	0	2.57199e-11	2.18243e-09	2.31047	1.94087
EPHA2	1	16124337	16156087	-	EPHA2	ENSG00000142627	EPH receptor A2 [Source:HGNC Symbol;Acc:HGNC:3386]	-	gene	overlapping	0	4.57126e-16	7.04582e-14	2.14847	1.93379
KRT80	12	52168996	52192000	-	LINC00592	ENSG00000258279	long intergenic non-protein coding RNA 592 [Source:HGNC Symbol;Acc:HGNC:27474]	+	gene	overlapping	0	9.3715e-09	5.18691e-07	2.49804	1.933
MPP4	2	201644870	201698694	-	MPP4	ENSG00000082126	membrane palmitoylated protein 4 [Source:HGNC Symbol;Acc:HGNC:13680]	-	gene	overlapping	0	2.38407e-09	1.45878e-07	2.43002	1.93106
MIA	19	40771648	40777490	+	MIA-RAB4B	ENSG00000268975	MIA-RAB4B readthrough (NMD candidate) [Source:HGNC Symbol;Acc:HGNC:48352]	+	gene	overlapping	0	2.79645e-06	8.97258e-05	3.7791	1.9261
DEFB124	20	31465506	31476757	-	DEFB124	ENSG00000180383	defensin beta 124 [Source:HGNC Symbol;Acc:HGNC:18104]	-	gene	overlapping	0	1.09956e-05	0.00029786	4.49156	1.91623
NECTIN4	1	161070995	161089599	-	NECTIN4	ENSG00000143217	nectin cell adhesion molecule 4 [Source:HGNC Symbol;Acc:HGNC:19688]	-	gene	overlapping	0	4.34391e-06	0.000131904	5.20394	1.90931
AC092017.3	1	211082872	211188533	-	KCNH1	ENSG00000143473	potassium voltage-gated channel subfamily H member 1 [Source:HGNC Symbol;Acc:HGNC:6250]	-	gene	overlapping	0	4.17303e-06	0.000127351	3.68553	1.90466
NCAM1	11	112961247	113278436	+	AP000802.1	ENSG00000247416	No description	-	gene	overlapping	0	3.3727e-06	0.000105708	3.60417	1.90275
DLX5	7	97020392	97024950	-	DLX5	ENSG00000105880	distal-less homeobox 5 [Source:HGNC Symbol;Acc:HGNC:2918]	-	gene	overlapping	0	1.23351e-07	5.47169e-06	2.6177	1.89802
TMEM169	2	216081866	216102783	+	PECR	ENSG00000115425	peroxisomal trans-2-enoyl-CoA reductase [Source:HGNC Symbol;Acc:HGNC:18281]	-	gene	overlapping	0	2.13613e-06	7.10672e-05	3.18987	1.89702
AC008687.4	19	49017496	49020523	-	AC008687.4	ENSG00000268655	No description	-	gene	overlapping	0	3.97231e-06	0.000121836	3.62979	1.89453
RIMS2	8	103500748	104256094	+	AC012213.1	ENSG00000253477	No description	-	gene	overlapping	0	2.52915e-07	1.04749e-05	2.65158	1.88393
KCNMB4	12	70366276	70434292	+	KCNMB4	ENSG00000135643	potassium calcium-activated channel subfamily M regulatory beta subunit 4 [Source:HGNC Symbol;Acc:HGNC:6289]	+	gene	overlapping	0	4.17584e-08	2.05029e-06	2.47347	1.88184
MMP8	11	102711795	102727050	-	MMP8	ENSG00000118113	matrix metallopeptidase 8 [Source:HGNC Symbol;Acc:HGNC:7175]	-	gene	overlapping	0	3.28482e-06	0.000103353	3.20577	1.88056
HOXC4	12	54016931	54056030	+	AC012531.3	ENSG00000273049	No description	+	gene	overlapping	0	4.94936e-06	0.000148989	3.75833	1.86926
RHBDF2	17	76470891	76501790	-	RHBDF2	ENSG00000129667	rhomboid 5 homolog 2 [Source:HGNC Symbol;Acc:HGNC:20788]	-	gene	overlapping	0	2.03146e-11	1.75433e-09	2.17885	1.86814
CAPN6	X	111245103	111270523	-	CAPN6	ENSG00000077274	calpain 6 [Source:HGNC Symbol;Acc:HGNC:1483]	-	gene	overlapping	0	7.77777e-06	0.00022076	5.05229	1.8651
ADAMTS6	5	65148736	65481920	-	ADAMTS6	ENSG00000049192	ADAM metallopeptidase with thrombospondin type 1 motif 6 [Source:HGNC Symbol;Acc:HGNC:222]	-	gene	overlapping	0	2.34181e-37	1.50079e-34	1.93171	1.86307
PMEPA1	20	57648392	57711536	-	PMEPA1	ENSG00000124225	prostate transmembrane protein, androgen induced 1 [Source:HGNC Symbol;Acc:HGNC:14107]	-	gene	overlapping	0	0	0	1.90241	1.85635
KRT8	12	52897187	52949954	-	KRT8	ENSG00000170421	keratin 8 [Source:HGNC Symbol;Acc:HGNC:6446]	-	gene	overlapping	0	1.33312e-21	3.77505e-19	1.97993	1.8524
FLG-AS1	1	152168125	152445456	+	PUDPP2	ENSG00000233792	pseudouridine 5'-phosphatase pseudogene 2 [Source:HGNC Symbol;Acc:HGNC:20195]	-	gene	overlapping	0	1.04263e-09	6.82559e-08	2.24572	1.85038
F13A1	6	6144085	6321013	-	F13A1	ENSG00000124491	coagulation factor XIII A chain [Source:HGNC Symbol;Acc:HGNC:3531]	-	gene	overlapping	0	7.25548e-06	0.000207874	5.17245	1.8448
GBP5	1	89258950	89272804	-	GBP5	ENSG00000154451	guanylate binding protein 5 [Source:HGNC Symbol;Acc:HGNC:19895]	-	gene	overlapping	0	8.1707e-06	0.000230302	3.55703	1.83702
RPRM	2	153477338	153478808	-	AC012501.1	ENSG00000227400	No description	-	gene	overlapping	0	2.17136e-05	0.000537935	4.75613	1.83224
AC097451.1	4	43340875	43345600	+	AC097451.1	ENSG00000250657	No description	+	gene	overlapping	0	2.28771e-05	0.000564464	4.5464	1.82724
PITX2	4	110617423	110642123	-	PITX2	ENSG00000164093	paired like homeodomain 2 [Source:HGNC Symbol;Acc:HGNC:9005]	-	gene	overlapping	0	2.02479e-06	6.76403e-05	2.73646	1.82172
LAMP3	3	183122213	183163839	-	LAMP3	ENSG00000078081	lysosomal associated membrane protein 3 [Source:HGNC Symbol;Acc:HGNC:14582]	-	gene	overlapping	0	5.00543e-06	0.000149384	2.9362	1.81065
LINC01819	2	43027853	43039547	-	LINC01819	ENSG00000231826	long intergenic non-protein coding RNA 1819 [Source:HGNC Symbol;Acc:HGNC:52624]	-	gene	overlapping	0	9.96017e-07	3.64752e-05	6.05158	1.80907
AMZ1	7	2679522	2775500	+	AMZ1	ENSG00000174945	archaelysin family metallopeptidase 1 [Source:HGNC Symbol;Acc:HGNC:22231]	+	gene	overlapping	0	4.23048e-08	2.06877e-06	2.30877	1.80809
OVCH2	11	7689438	7706421	-	OVCH2	ENSG00000183378	ovochymase 2 (gene/pseudogene) [Source:HGNC Symbol;Acc:HGNC:29970]	-	gene	overlapping	0	1.0193e-05	0.000279538	4.05326	1.79935
TNFRSF21	6	47231532	47309905	-	TNFRSF21	ENSG00000146072	TNF receptor superfamily member 21 [Source:HGNC Symbol;Acc:HGNC:13469]	-	gene	overlapping	0	6.253e-10	4.28726e-08	2.13111	1.79632
SOX11	2	5692667	5701385	+	SOX11	ENSG00000176887	SRY-box 11 [Source:HGNC Symbol;Acc:HGNC:11191]	+	gene	overlapping	0	1.71869e-09	1.06982e-07	2.15311	1.79367
ADAMTS15	11	130448974	130476641	+	ADAMTS15	ENSG00000166106	ADAM metallopeptidase with thrombospondin type 1 motif 15 [Source:HGNC Symbol;Acc:HGNC:16305]	+	gene	overlapping	0	1.08862e-14	1.4647e-12	1.97485	1.7887
EGR2	10	62811996	62919900	-	EGR2	ENSG00000122877	early growth response 2 [Source:HGNC Symbol;Acc:HGNC:3239]	-	gene	overlapping	0	2.26807e-06	7.4742e-05	2.61194	1.78661
AC007362.1	2	205756469	205764006	-	NRP2	ENSG00000118257	neuropilin 2 [Source:HGNC Symbol;Acc:HGNC:8005]	+	gene	overlapping	0	3.57527e-17	6.26393e-15	1.92955	1.77954
ITGA3	17	50055968	50090481	+	ITGA3	ENSG00000005884	integrin subunit alpha 3 [Source:HGNC Symbol;Acc:HGNC:6139]	+	gene	overlapping	0	3.62495e-24	1.24336e-21	1.87612	1.77847
COL10A1	6	116118923	116158747	-	NT5DC1	ENSG00000178425	5'-nucleotidase domain containing 1 [Source:HGNC Symbol;Acc:HGNC:21556]	+	gene	overlapping	0	9.73476e-18	1.83776e-15	1.90612	1.76598
TENM4	11	78652831	79440948	-	TENM4	ENSG00000149256	teneurin transmembrane protein 4 [Source:HGNC Symbol;Acc:HGNC:29945]	-	gene	overlapping	0	1.66459e-07	7.17482e-06	2.27667	1.76175
PAX6	11	31784779	31818062	-	ELP4	ENSG00000109911	elongator acetyltransferase complex subunit 4 [Source:HGNC Symbol;Acc:HGNC:1171]	+	gene	overlapping	0	1.18906e-09	7.70139e-08	2.09508	1.76157
C10orf90	10	126424997	126670446	-	C10orf90	ENSG00000154493	chromosome 10 open reading frame 90 [Source:HGNC Symbol;Acc:HGNC:26563]	-	gene	overlapping	0	1.926e-07	8.22874e-06	2.29799	1.75834
FIGN	2	163593396	163736012	-	FIGN	ENSG00000182263	fidgetin, microtubule severing factor [Source:HGNC Symbol;Acc:HGNC:13285]	-	gene	overlapping	0	8.48851e-20	2.007e-17	1.87368	1.75442
SCUBE3	6	35214419	35253079	+	SCUBE3	ENSG00000146197	signal peptide, CUB domain and EGF like domain containing 3 [Source:HGNC Symbol;Acc:HGNC:13655]	+	gene	overlapping	0	0	0	1.77854	1.74866
HTR1D	1	23191895	23194729	-	HTR1D	ENSG00000179546	5-hydroxytryptamine receptor 1D [Source:HGNC Symbol;Acc:HGNC:5289]	-	gene	overlapping	0	1.72658e-05	0.000444006	4.02938	1.74578
KCNN4	19	43766533	43781257	-	KCNN4	ENSG00000104783	potassium calcium-activated channel subfamily N member 4 [Source:HGNC Symbol;Acc:HGNC:6293]	-	gene	overlapping	0	2.22757e-08	1.15914e-06	2.14607	1.74288
CYTL1	4	5014586	5019472	-	CYTL1	ENSG00000170891	cytokine like 1 [Source:HGNC Symbol;Acc:HGNC:24435]	-	gene	overlapping	0	4.1563e-06	0.000126999	2.55184	1.74005
RGL3	19	11384341	11419342	-	EPOR	ENSG00000187266	erythropoietin receptor [Source:HGNC Symbol;Acc:HGNC:3416]	-	gene	overlapping	0	2.68466e-05	0.000646042	3.27961	1.73832
ADAM19	5	157395534	157575775	-	CYFIP2	ENSG00000055163	cytoplasmic FMR1 interacting protein 2 [Source:HGNC Symbol;Acc:HGNC:13760]	+	gene	overlapping	0	4.41681e-26	1.73488e-23	1.81052	1.72889
BX322234.1	6	169213254	169239565	+	BX322234.1	ENSG00000226445	No description	+	gene	overlapping	0	6.63669e-12	6.33817e-10	1.94583	1.72382
ABCA13	7	48171458	48647496	+	ABCA13	ENSG00000179869	ATP binding cassette subfamily A member 13 [Source:HGNC Symbol;Acc:HGNC:14638]	+	gene	overlapping	0	2.46198e-05	0.00060137	3.13526	1.72118
SEMA7A	15	74409289	74433958	-	SEMA7A	ENSG00000138623	semaphorin 7A (John Milton Hagen blood group) [Source:HGNC Symbol;Acc:HGNC:10741]	-	gene	overlapping	0	9.74523e-08	4.39492e-06	2.1584	1.72056
AL136985.3	1	58715609	58771295	+	AL136985.3	ENSG00000283445	No description	+	gene	overlapping	0	2.65119e-05	0.000639885	3.14987	1.71826
NRP2	2	205681990	205798133	+	NRP2	ENSG00000118257	neuropilin 2 [Source:HGNC Symbol;Acc:HGNC:8005]	+	gene	overlapping	0	2.02288e-26	8.25758e-24	1.78718	1.70958
SHROOM2	X	9786456	9949443	+	SHROOM2	ENSG00000146950	shroom family member 2 [Source:HGNC Symbol;Acc:HGNC:630]	+	gene	overlapping	0	2.68133e-05	0.00064588	3.75447	1.70889
CADM4	19	43622368	43639839	-	CADM4	ENSG00000105767	cell adhesion molecule 4 [Source:HGNC Symbol;Acc:HGNC:30825]	-	gene	overlapping	0	3.30007e-05	0.000768324	3.2811	1.70236
LINC01705	1	222041705	222064763	-	LINC01705	ENSG00000232679	long intergenic non-protein coding RNA 1705 [Source:HGNC Symbol;Acc:HGNC:52493]	-	gene	overlapping	0	3.00515e-05	0.00071191	3.75307	1.70192
CCNJL	5	160249106	160345396	-	CCNJL	ENSG00000135083	cyclin J like [Source:HGNC Symbol;Acc:HGNC:25876]	-	gene	overlapping	0	2.80355e-06	8.98353e-05	2.36141	1.69667
MIAT	22	26646428	26676475	+	MIAT	ENSG00000225783	myocardial infarction associated transcript (non-protein coding) [Source:HGNC Symbol;Acc:HGNC:33425]	+	gene	overlapping	0	1.32422e-05	0.000350428	2.60553	1.69295
SPX	12	21526307	21537377	+	SPX	ENSG00000134548	spexin hormone [Source:HGNC Symbol;Acc:HGNC:28139]	+	gene	overlapping	0	4.87977e-05	0.00107589	3.4948	1.69119
UNC5B	10	71212570	71302864	+	UNC5B	ENSG00000107731	unc-5 netrin receptor B [Source:HGNC Symbol;Acc:HGNC:12568]	+	gene	overlapping	0	1.2941e-07	5.70926e-06	2.10474	1.68764
NAP1L3	X	93670930	93673568	-	NAP1L3	ENSG00000186310	nucleosome assembly protein 1 like 3 [Source:HGNC Symbol;Acc:HGNC:7639]	-	gene	overlapping	0	4.42852e-08	2.15696e-06	2.05354	1.68224
PSORS1C1	6	31114750	31140092	+	PSORS1C1	ENSG00000204540	psoriasis susceptibility 1 candidate 1 [Source:HGNC Symbol;Acc:HGNC:17202]	+	gene	overlapping	0	4.67531e-05	0.00103601	3.59135	1.68002
SORBS2	4	185585444	185956652	-	SORBS2	ENSG00000154556	sorbin and SH3 domain containing 2 [Source:HGNC Symbol;Acc:HGNC:24098]	-	gene	overlapping	0	1.44447e-05	0.000378249	2.57999	1.67888
ANGPT1	8	107249482	107498055	-	ANGPT1	ENSG00000154188	angiopoietin 1 [Source:HGNC Symbol;Acc:HGNC:484]	-	gene	overlapping	0	3.48329e-06	0.000108476	2.26886	1.66031
ITGB2	21	44885953	44931989	-	ITGB2	ENSG00000160255	integrin subunit beta 2 [Source:HGNC Symbol;Acc:HGNC:6155]	-	gene	overlapping	0	3.68377e-05	0.000847129	2.78027	1.65488
SIK1B	21	6111134	6123739	+	SIK1B	ENSG00000275993	salt inducible kinase 1B (putative) [Source:HGNC Symbol;Acc:HGNC:52389]	+	gene	overlapping	0	7.1405e-07	2.70861e-05	2.12985	1.65296
KCTD4	13	45192853	45194717	-	GTF2F2	ENSG00000188342	general transcription factor IIF subunit 2 [Source:HGNC Symbol;Acc:HGNC:4653]	+	gene	overlapping	0	4.7179e-05	0.00104388	3.01107	1.652
CST6	11	66011841	66013505	+	CST6	ENSG00000175315	cystatin E/M [Source:HGNC Symbol;Acc:HGNC:2478]	+	gene	overlapping	0	1.75129e-05	0.000448939	2.53088	1.65092
ATP1B1	1	169105697	169132722	+	ATP1B1	ENSG00000143153	ATPase Na+/K+ transporting subunit beta 1 [Source:HGNC Symbol;Acc:HGNC:804]	+	gene	overlapping	0	4.92356e-20	1.19903e-17	1.74694	1.65055
TNFSF15	9	114784635	114806126	-	TNFSF15	ENSG00000181634	TNF superfamily member 15 [Source:HGNC Symbol;Acc:HGNC:11931]	-	gene	overlapping	0	4.58318e-05	0.00102117	4.05062	1.65035
FAM241B	10	69630251	69633599	+	FAM241B	ENSG00000171224	family with sequence similarity 241 member B [Source:HGNC Symbol;Acc:HGNC:23519]	+	gene	overlapping	0	6.35539e-05	0.00134881	3.105	1.64185
PCYT1B	X	24558087	24672677	-	PCYT1B	ENSG00000102230	phosphate cytidylyltransferase 1, choline, beta [Source:HGNC Symbol;Acc:HGNC:8755]	-	gene	overlapping	0	7.69926e-05	0.00157299	3.39273	1.63413
ZNF185	X	152914442	152973480	+	ZNF185	ENSG00000147394	zinc finger protein 185 with LIM domain [Source:HGNC Symbol;Acc:HGNC:12976]	+	gene	overlapping	0	2.91703e-14	3.643e-12	1.77635	1.63358
DCC	18	52340172	53535903	+	DCC	ENSG00000187323	DCC netrin 1 receptor [Source:HGNC Symbol;Acc:HGNC:2701]	+	gene	overlapping	0	4.66471e-06	0.000141293	6.00056	1.63281
GP1BA	17	4932297	4935030	+	GP1BA	ENSG00000185245	glycoprotein Ib platelet subunit alpha [Source:HGNC Symbol;Acc:HGNC:4439]	+	gene	overlapping	0	1.19738e-05	0.000321496	2.36244	1.62937
HOXC6	12	53990624	54030823	+	AC012531.3	ENSG00000273049	No description	+	gene	overlapping	0	5.94383e-05	0.00127758	3.76211	1.61947
CORO2A	9	98120975	98192640	-	CORO2A	ENSG00000106789	coronin 2A [Source:HGNC Symbol;Acc:HGNC:2255]	-	gene	overlapping	0	1.56931e-09	9.82456e-08	1.86405	1.6178
LYPD6B	2	149038107	149215262	+	LYPD6B	ENSG00000150556	LY6/PLAUR domain containing 6B [Source:HGNC Symbol;Acc:HGNC:27018]	+	gene	overlapping	0	5.80651e-05	0.00125138	2.73229	1.61471
HEY1	8	79764010	79767863	-	HEY1	ENSG00000164683	hes related family bHLH transcription factor with YRPW motif 1 [Source:HGNC Symbol;Acc:HGNC:4880]	-	gene	overlapping	0	3.52402e-08	1.75502e-06	1.92913	1.61451
HOXB-AS2	17	48557262	48560333	+	HOXB3	ENSG00000120093	homeobox B3 [Source:HGNC Symbol;Acc:HGNC:5114]	-	gene	overlapping	0	8.51101e-05	0.00172007	3.66879	1.59942
AL356273.3	1	185292384	185294372	-	AL356273.3	ENSG00000279838	No description	-	gene	overlapping	0	3.18631e-05	0.000745401	2.39456	1.58665
CFI	4	109740694	109802179	-	AC126283.2	ENSG00000285330	No description	-	gene	overlapping	0	9.26459e-05	0.0018454	2.77491	1.58403
WISP1	8	133191039	133231690	+	WISP1	ENSG00000104415	WNT1 inducible signaling pathway protein 1 [Source:HGNC Symbol;Acc:HGNC:12769]	+	gene	overlapping	0	1.35926e-09	8.65307e-08	1.80526	1.58276
NETO2	16	47077703	47143997	-	NETO2	ENSG00000171208	neuropilin and tolloid like 2 [Source:HGNC Symbol;Acc:HGNC:14644]	-	gene	overlapping	0	8.97156e-12	8.40325e-10	1.74729	1.58159
GLI1	12	57460135	57472262	+	GLI1	ENSG00000111087	GLI family zinc finger 1 [Source:HGNC Symbol;Acc:HGNC:4317]	+	gene	overlapping	0	3.44139e-05	0.000796656	2.36831	1.58128
IL27RA	19	14031748	14053216	+	IL27RA	ENSG00000104998	interleukin 27 receptor subunit alpha [Source:HGNC Symbol;Acc:HGNC:17290]	+	gene	overlapping	0	6.27172e-13	6.61192e-11	1.72368	1.57851
SALL4	20	51782331	51802520	-	SALL4	ENSG00000101115	spalt like transcription factor 4 [Source:HGNC Symbol;Acc:HGNC:15924]	-	gene	overlapping	0	4.27002e-06	0.000129985	2.07797	1.57549
PLAC4	21	41175231	41186788	-	BACE2	ENSG00000182240	beta-site APP-cleaving enzyme 2 [Source:HGNC Symbol;Acc:HGNC:934]	+	gene	overlapping	0	4.03867e-05	0.000917479	2.39738	1.57426
AC092053.3	3	39148281	39172952	+	CSRNP1	ENSG00000144655	cysteine and serine rich nuclear protein 1 [Source:HGNC Symbol;Acc:HGNC:14300]	-	gene	overlapping	0	1.27236e-05	0.000339756	2.19922	1.57368
LINC01929	18	55105904	55124306	-	LINC01929	ENSG00000267013	long intergenic non-protein coding RNA 1929 [Source:HGNC Symbol;Acc:HGNC:52751]	-	gene	overlapping	0	3.10584e-05	0.000730788	5.12947	1.57247
RTKN2	10	62183035	62268707	-	RTKN2	ENSG00000182010	rhotekin 2 [Source:HGNC Symbol;Acc:HGNC:19364]	-	gene	overlapping	0	4.90372e-14	5.82538e-12	1.69898	1.57036
BACE2	21	41167801	41282518	+	BACE2	ENSG00000182240	beta-site APP-cleaving enzyme 2 [Source:HGNC Symbol;Acc:HGNC:934]	+	gene	overlapping	0	1.67031e-11	1.47916e-09	1.7293	1.56483
NTRK3	15	87859751	88256768	-	NTRK3	ENSG00000140538	neurotrophic receptor tyrosine kinase 3 [Source:HGNC Symbol;Acc:HGNC:8033]	-	gene	overlapping	0	3.06134e-05	0.000722975	2.28868	1.56098
LINC01579	15	93718542	94070820	-	AC110023.1	ENSG00000258631	No description	+	gene	overlapping	0	0.000149266	0.00277063	3.11175	1.55764
PSD2	5	139795821	139844466	+	PSD2	ENSG00000146005	pleckstrin and Sec7 domain containing 2 [Source:HGNC Symbol;Acc:HGNC:19092]	+	gene	overlapping	0	0.000143062	0.00267999	2.91058	1.55269
CHRNA1	2	174747592	174787935	-	AC010894.3	ENSG00000236449	No description	+	gene	overlapping	0	1.22378e-05	0.000327862	5.77567	1.55185
MGAT5B	17	76868456	76950393	+	MGAT5B	ENSG00000167889	mannosyl (alpha-1,6-)-glycoprotein beta-1,6- N-acetyl-glucosaminyltransferase, isozyme B [Source:HGNC Symbol;Acc:HGNC:24140]	+	gene	overlapping	0	7.80515e-05	0.00159195	2.47872	1.55176
Z99774.1	22	26667693	26672654	-	MIAT	ENSG00000225783	myocardial infarction associated transcript (non-protein coding) [Source:HGNC Symbol;Acc:HGNC:33425]	+	gene	overlapping	0	0.000151236	0.00279443	2.98129	1.55167
LINC01614	2	215718043	215719424	+	LINC00607	ENSG00000235770	long intergenic non-protein coding RNA 607 [Source:HGNC Symbol;Acc:HGNC:43944]	-	gene	overlapping	0	2.1103e-05	0.000524409	2.17862	1.55111
MIR663AHG	20	26186920	26251526	-	MIR663AHG	ENSG00000227195	MIR663A host gene [Source:HGNC Symbol;Acc:HGNC:27662]	-	gene	overlapping	0	4.26904e-05	0.00096531	5.06934	1.54854
AL110504.1	14	99512501	99513576	+	CCNK	ENSG00000090061	cyclin K [Source:HGNC Symbol;Acc:HGNC:1596]	+	gene	overlapping	0	1.55718e-05	0.000404717	2.11761	1.5418
AL589684.1	6	113357003	113367944	-	AL589684.1	ENSG00000223811	No description	-	gene	overlapping	0	2.08256e-05	0.000518044	2.16706	1.54026
ANO1-AS1	11	70187788	70188509	-	ANO1	ENSG00000131620	anoctamin 1 [Source:HGNC Symbol;Acc:HGNC:21625]	+	gene	overlapping	0	0.000236136	0.00411053	4.30181	1.53655
BHLHE40	3	4979116	4985323	+	BHLHE40-AS1	ENSG00000235831	BHLHE40 antisense RNA 1 [Source:HGNC Symbol;Acc:HGNC:44471]	-	gene	overlapping	0	1.12186e-11	1.0271e-09	1.68643	1.53532
FRAS1	4	78057570	78544269	+	FRAS1	ENSG00000138759	Fraser extracellular matrix complex subunit 1 [Source:HGNC Symbol;Acc:HGNC:19185]	+	gene	overlapping	0	2.34702e-10	1.7641e-08	1.70979	1.53224
RGS16	1	182598623	182604408	-	RGS16	ENSG00000143333	regulator of G protein signaling 16 [Source:HGNC Symbol;Acc:HGNC:9997]	-	gene	overlapping	0	0.000137971	0.00260062	3.67292	1.53101
NPIPB2	16	11927373	11976643	-	NPIPB2	ENSG00000234719	nuclear pore complex interacting protein family, member B2 [Source:HGNC Symbol;Acc:HGNC:37451]	-	gene	overlapping	0	0.000225968	0.00397759	3.26475	1.53022
UNC13C	15	54012904	54633414	+	UNC13C	ENSG00000137766	unc-13 homolog C [Source:HGNC Symbol;Acc:HGNC:23149]	+	gene	overlapping	0	1.3615e-05	0.000359227	5.82835	1.52903
INPP5J	22	31122731	31134696	+	INPP5J	ENSG00000185133	inositol polyphosphate-5-phosphatase J [Source:HGNC Symbol;Acc:HGNC:8956]	+	gene	overlapping	0	0.000127688	0.00243126	2.59725	1.52891
SYPL2	1	109466628	109482137	+	SYPL2	ENSG00000143028	synaptophysin like 2 [Source:HGNC Symbol;Acc:HGNC:27638]	+	gene	overlapping	0	7.00715e-05	0.00145546	2.30209	1.52465
LYPD6	2	149329985	149474148	+	LYPD6	ENSG00000187123	LY6/PLAUR domain containing 6 [Source:HGNC Symbol;Acc:HGNC:28751]	+	gene	overlapping	0	2.0547e-08	1.07841e-06	1.76292	1.52425
TSPAN15	10	69451473	69507669	+	TSPAN15	ENSG00000099282	tetraspanin 15 [Source:HGNC Symbol;Acc:HGNC:23298]	+	gene	overlapping	0	0.000151054	0.00279429	2.66871	1.52213
ZNF474	5	122129513	122153571	+	AC010255.1	ENSG00000247311	No description	-	gene	overlapping	0	0.000105838	0.00207693	2.47052	1.51827
MPZ	1	161304735	161309972	-	MPZ	ENSG00000158887	myelin protein zero [Source:HGNC Symbol;Acc:HGNC:7225]	-	gene	overlapping	0	2.07362e-07	8.82848e-06	1.8121	1.51759
INAVA	1	200891048	200915735	+	INAVA	ENSG00000163362	innate immunity activator [Source:HGNC Symbol;Acc:HGNC:25599]	+	gene	overlapping	0	0.000119353	0.00229953	4.81143	1.51755
KIF21B	1	200969390	201023700	-	KIF21B	ENSG00000116852	kinesin family member 21B [Source:HGNC Symbol;Acc:HGNC:29442]	-	gene	overlapping	0	0.000149752	0.00277543	2.57921	1.51348
GAS7	17	9910609	10198551	-	GAS7	ENSG00000007237	growth arrest specific 7 [Source:HGNC Symbol;Acc:HGNC:4169]	-	gene	overlapping	0	3.15102e-15	4.48753e-13	1.61483	1.51303
HAGLR	2	176164051	176188958	-	HOXD3	ENSG00000128652	homeobox D3 [Source:HGNC Symbol;Acc:HGNC:5137]	+	gene	overlapping	0	9.41858e-08	4.25549e-06	7.12215	1.51085
AC017048.3	2	176611437	176612249	-	AC017048.3	ENSG00000272551	No description	-	gene	overlapping	0	0.000330562	0.00546516	3.79114	1.50127
BCHE	3	165772904	165837472	-	BCHE	ENSG00000114200	butyrylcholinesterase [Source:HGNC Symbol;Acc:HGNC:983]	-	gene	overlapping	0	3.85735e-05	0.000882876	2.11744	1.50118
PXDNL	8	51319578	51809445	-	AC012413.1	ENSG00000253664	No description	+	gene	overlapping	0	0.00026035	0.00446814	4.1608	1.49992
AC008676.1	5	157375741	157384950	-	CYFIP2	ENSG00000055163	cytoplasmic FMR1 interacting protein 2 [Source:HGNC Symbol;Acc:HGNC:13760]	+	gene	overlapping	0	0.000275099	0.00468823	2.97798	1.4992
ANXA3	4	78551519	78610451	+	ANXA3	ENSG00000138772	annexin A3 [Source:HGNC Symbol;Acc:HGNC:541]	+	gene	overlapping	0	2.01066e-11	1.74877e-09	1.64198	1.4977
FAM196B	5	169864264	169980740	-	DOCK2	ENSG00000134516	dedicator of cytokinesis 2 [Source:HGNC Symbol;Acc:HGNC:2988]	+	gene	overlapping	0	5.45518e-06	0.000161226	1.90811	1.49649
MCAM	11	119308529	119321521	-	CBL	ENSG00000110395	Cbl proto-oncogene [Source:HGNC Symbol;Acc:HGNC:1541]	+	gene	overlapping	0	2.936e-05	0.000698928	2.04945	1.49585
LIF	22	30240447	30246851	-	LIF-AS1	ENSG00000232530	LIF antisense RNA 1 [Source:HGNC Symbol;Acc:HGNC:53473]	+	gene	overlapping	0	0.000247734	0.00428264	2.71164	1.49376
NOS3	7	150990995	151014588	+	NOS3	ENSG00000164867	nitric oxide synthase 3 [Source:HGNC Symbol;Acc:HGNC:7876]	+	gene	overlapping	0	4.46948e-05	0.00100134	2.12241	1.49204
MEOX2	7	15611212	15686812	-	MEOX2	ENSG00000106511	mesenchyme homeobox 2 [Source:HGNC Symbol;Acc:HGNC:7014]	-	gene	overlapping	0	5.59965e-06	0.000165095	1.8977	1.49115
DKK2	4	106921802	107283806	-	DKK2	ENSG00000155011	dickkopf WNT signaling pathway inhibitor 2 [Source:HGNC Symbol;Acc:HGNC:2892]	-	gene	overlapping	0	1.84668e-08	9.75537e-07	1.70782	1.48946
JUP	17	41754604	41786931	-	JUP	ENSG00000173801	junction plakoglobin [Source:HGNC Symbol;Acc:HGNC:6207]	-	gene	overlapping	0	3.0386e-09	1.8137e-07	1.67683	1.4874
AC004264.1	22	30246205	30246998	+	LIF	ENSG00000128342	LIF, interleukin 6 family cytokine [Source:HGNC Symbol;Acc:HGNC:6596]	-	gene	overlapping	0	0.000283904	0.00482479	2.88956	1.48456
ALS2CL	3	46668997	46693704	-	ALS2CL	ENSG00000178038	ALS2 C-terminal like [Source:HGNC Symbol;Acc:HGNC:20605]	-	gene	overlapping	0	4.32588e-17	7.41888e-15	1.56659	1.48339
BEX5	X	102153708	102156057	-	BEX5	ENSG00000184515	brain expressed X-linked 5 [Source:HGNC Symbol;Acc:HGNC:27990]	-	gene	overlapping	0	6.40256e-05	0.00135466	5.07364	1.48199
S1PR5	19	10512742	10517931	-	S1PR5	ENSG00000180739	sphingosine-1-phosphate receptor 5 [Source:HGNC Symbol;Acc:HGNC:14299]	-	gene	overlapping	0	2.00397e-05	0.000501568	1.9684	1.47542
NES	1	156668763	156677397	-	NES	ENSG00000132688	nestin [Source:HGNC Symbol;Acc:HGNC:7756]	-	gene	overlapping	0	3.18397e-05	0.000745401	2.00131	1.47513
TGFB2	1	218346235	218444619	+	TGFB2	ENSG00000092969	transforming growth factor beta 2 [Source:HGNC Symbol;Acc:HGNC:11768]	+	gene	overlapping	0	2.99896e-40	2.43445e-37	1.50378	1.47323
UBE2QL1	5	6448623	6494909	+	UBE2QL1	ENSG00000215218	ubiquitin conjugating enzyme E2 Q family like 1 [Source:HGNC Symbol;Acc:HGNC:37269]	+	gene	overlapping	0	0.000366402	0.00596059	3.31072	1.46772
LINC01679	21	43358147	43362349	-	LINC01679	ENSG00000237989	long intergenic non-protein coding RNA 1679 [Source:HGNC Symbol;Acc:HGNC:52469]	-	gene	overlapping	0	2.08927e-08	1.09419e-06	1.67356	1.46461
HIVEP3	1	41506365	42035925	-	HIVEP3	ENSG00000127124	human immunodeficiency virus type I enhancer binding protein 3 [Source:HGNC Symbol;Acc:HGNC:13561]	-	gene	overlapping	0	3.90568e-09	2.27548e-07	1.64696	1.4645
SAP25	7	100572228	100573820	-	SAP25	ENSG00000205307	Sin3A associated protein 25 [Source:HGNC Symbol;Acc:HGNC:41908]	-	gene	overlapping	0	1.89038e-06	6.40283e-05	1.79213	1.46177
KRT18	12	52948871	52952901	+	KRT8	ENSG00000170421	keratin 8 [Source:HGNC Symbol;Acc:HGNC:6446]	-	gene	overlapping	0	1.96554e-05	0.000493472	1.9192	1.461
2001-12-01	9	115141818	115402644	+	2001-12-01	ENSG00000173077	deleted in esophageal cancer 1 [Source:HGNC Symbol;Acc:HGNC:23658]	+	gene	overlapping	0	0.000249483	0.00430477	2.48716	1.45709
HOXC-AS2	12	53993810	53996785	-	AC012531.3	ENSG00000273049	No description	+	gene	overlapping	0	0.000217194	0.00383563	3.89575	1.45509
ENC1	5	74627406	74641424	-	ENC1	ENSG00000171617	ectodermal-neural cortex 1 [Source:HGNC Symbol;Acc:HGNC:3345]	-	gene	overlapping	0	1.08346e-11	9.95677e-10	1.56737	1.44437
BMP8B	1	39757182	39788861	-	PPIE	ENSG00000084072	peptidylprolyl isomerase E [Source:HGNC Symbol;Acc:HGNC:9258]	+	gene	overlapping	0	0.000417998	0.00668825	3.19604	1.43939
COL22A1	8	138588235	138914006	-	COL22A1	ENSG00000169436	collagen type XXII alpha 1 chain [Source:HGNC Symbol;Acc:HGNC:22989]	-	gene	overlapping	0	0.000338055	0.00557014	3.52231	1.43904
FDFT1	8	11795573	11839309	+	FDFT1	ENSG00000079459	farnesyl-diphosphate farnesyltransferase 1 [Source:HGNC Symbol;Acc:HGNC:3629]	+	gene	overlapping	0	1.32126e-09	8.46756e-08	1.59852	1.43855
PODXL	7	131500262	131558217	-	PODXL	ENSG00000128567	podocalyxin like [Source:HGNC Symbol;Acc:HGNC:9171]	-	gene	overlapping	0	0.000228648	0.00401172	2.25031	1.43821
AL391095.1	20	38406011	38416797	-	AL391095.1	ENSG00000224635	No description	-	gene	overlapping	0	0.000460602	0.00726729	3.09562	1.43768
MIR503HG	X	134543337	134546632	-	MIR503HG	ENSG00000223749	MIR503 host gene [Source:HGNC Symbol;Acc:HGNC:28258]	-	gene	overlapping	0	1.34956e-31	6.44429e-29	1.4637	1.42757
PLCH1	3	155375580	155745067	-	PLCH1	ENSG00000114805	phospholipase C eta 1 [Source:HGNC Symbol;Acc:HGNC:29185]	-	gene	overlapping	0	0.000472441	0.00740847	2.72579	1.42626
SMUG1-AS1	12	54142591	54147485	+	SMUG1	ENSG00000123415	single-strand-selective monofunctional uracil-DNA glycosylase 1 [Source:HGNC Symbol;Acc:HGNC:17148]	-	gene	overlapping	0	0.000530836	0.00814071	3.71784	1.42032
C1orf115	1	220689845	220699157	+	C1orf115	ENSG00000162817	chromosome 1 open reading frame 115 [Source:HGNC Symbol;Acc:HGNC:25873]	+	gene	overlapping	0	0.000256967	0.00442256	2.20509	1.41849
TRIM58	1	247857199	247878205	+	TRIM58	ENSG00000162722	tripartite motif containing 58 [Source:HGNC Symbol;Acc:HGNC:24150]	+	gene	overlapping	0	0.000509237	0.00786894	3.2135	1.41503
AC008676.2	5	157362615	157460078	-	CYFIP2	ENSG00000055163	cytoplasmic FMR1 interacting protein 2 [Source:HGNC Symbol;Acc:HGNC:13760]	+	gene	overlapping	0	0.000534853	0.00818686	3.78577	1.41494
SLC13A5	17	6684713	6713567	-	C17orf100	ENSG00000256806	chromosome 17 open reading frame 100 [Source:HGNC Symbol;Acc:HGNC:34494]	+	gene	overlapping	0	4.57678e-05	0.00102068	5.60849	1.41096
AL359715.1	6	80443344	80465927	+	AL359715.1	ENSG00000233967	No description	+	gene	overlapping	0	9.22518e-06	0.000257049	1.76771	1.41065
CATSPER1	11	66016752	66026517	-	CATSPER1	ENSG00000175294	cation channel sperm associated 1 [Source:HGNC Symbol;Acc:HGNC:17116]	-	gene	overlapping	0	0.000444381	0.00705018	2.5209	1.40929
RASL11B	4	52862290	52866835	+	RASL11B	ENSG00000128045	RAS like family 11 member B [Source:HGNC Symbol;Acc:HGNC:23804]	+	gene	overlapping	0	0.000552433	0.00842945	3.13599	1.40921
FRMD5	15	43870761	44195252	-	FRMD5	ENSG00000171877	FERM domain containing 5 [Source:HGNC Symbol;Acc:HGNC:28214]	-	gene	overlapping	0	6.494e-18	1.26519e-15	1.47477	1.40825
HLA-DPA1	6	33064569	33080775	-	HLA-DPA1	ENSG00000231389	major histocompatibility complex, class II, DP alpha 1 [Source:HGNC Symbol;Acc:HGNC:4938]	-	gene	overlapping	0	0.000568822	0.00863623	2.5523	1.40266
AL592146.1	1	204131062	204131966	+	AL592146.1	ENSG00000261065	No description	+	gene	overlapping	0	0.000140372	0.00263366	2.00527	1.40036
AP000924.1	11	110355130	110406400	+	AP000924.1	ENSG00000254416	No description	+	gene	overlapping	0	0.000715612	0.010461	3.39576	1.3977
FGFR2	10	121478334	121598458	-	FGFR2	ENSG00000066468	fibroblast growth factor receptor 2 [Source:HGNC Symbol;Acc:HGNC:3689]	-	gene	overlapping	0	3.38909e-05	0.000785295	1.80361	1.39144
CDR1	X	140782405	140784871	-	CDR1	ENSG00000184258	cerebellar degeneration related protein 1 [Source:HGNC Symbol;Acc:HGNC:1798]	-	gene	overlapping	0	5.15378e-05	0.00112706	1.83818	1.39061
IVNS1ABP	1	185296388	185317329	-	IVNS1ABP	ENSG00000116679	influenza virus NS1A binding protein [Source:HGNC Symbol;Acc:HGNC:16951]	-	gene	overlapping	0	1.1734e-07	5.21457e-06	1.57925	1.38396
SLC37A2	11	125063067	125090312	+	SLC37A2	ENSG00000134955	solute carrier family 37 member 2 [Source:HGNC Symbol;Acc:HGNC:20644]	+	gene	overlapping	0	0.000210065	0.00372749	2.02098	1.38118
SP6	17	47844908	47855874	-	SP6	ENSG00000189120	Sp6 transcription factor [Source:HGNC Symbol;Acc:HGNC:14530]	-	gene	overlapping	0	0.000599458	0.00903379	2.42422	1.37871
AC004832.3	22	30409255	30428990	+	RNF215	ENSG00000099999	ring finger protein 215 [Source:HGNC Symbol;Acc:HGNC:33434]	-	gene	overlapping	0	1.65551e-14	2.15597e-12	1.45851	1.3783
KCNS1	20	45092310	45101112	-	KCNS1	ENSG00000124134	potassium voltage-gated channel modifier subfamily S member 1 [Source:HGNC Symbol;Acc:HGNC:6300]	-	gene	overlapping	0	5.21347e-05	0.00113792	1.80547	1.37683
PIEZO2	18	10666483	11148762	-	AP001180.1	ENSG00000260779	No description	+	gene	overlapping	0	0.000686812	0.0101326	2.44295	1.3755
FMN1	15	32765545	33194733	-	FMN1	ENSG00000248905	formin 1 [Source:HGNC Symbol;Acc:HGNC:3768]	-	gene	overlapping	0	3.99968e-09	2.30934e-07	1.52384	1.37531
ATG9B	7	151012209	151024499	-	NOS3	ENSG00000164867	nitric oxide synthase 3 [Source:HGNC Symbol;Acc:HGNC:7876]	+	gene	overlapping	0	0.000446431	0.00707809	2.23327	1.37469
GBP4	1	89181148	89198932	-	GBP4	ENSG00000162654	guanylate binding protein 4 [Source:HGNC Symbol;Acc:HGNC:20480]	-	gene	overlapping	0	5.76361e-05	0.00124544	1.82063	1.37379
AC021504.1	18	41465783	41632185	-	AC021504.1	ENSG00000267313	No description	-	gene	overlapping	0	0.000798827	0.0114975	3.08743	1.36972
CADPS	3	62398346	62875389	-	CADPS	ENSG00000163618	calcium dependent secretion activator [Source:HGNC Symbol;Acc:HGNC:1426]	-	gene	overlapping	0	1.94626e-05	0.00048964	1.71412	1.36637
FAM84B	8	126552442	126558393	-	FAM84B	ENSG00000168672	family with sequence similarity 84 member B [Source:HGNC Symbol;Acc:HGNC:24166]	-	gene	overlapping	0	7.01099e-05	0.00145546	1.80641	1.36511
GPR17	2	127645864	127652639	+	LIMS2	ENSG00000072163	LIM zinc finger domain containing 2 [Source:HGNC Symbol;Acc:HGNC:16084]	-	gene	overlapping	0	0.000385048	0.0062389	2.08165	1.3648
FLG2	1	152348735	152360006	-	FLG-AS1	ENSG00000237975	FLG antisense RNA 1 [Source:HGNC Symbol;Acc:HGNC:27913]	+	gene	overlapping	0	0.00087646	0.0123664	3.48541	1.36205
RCOR2	11	63911221	63916844	-	RCOR2	ENSG00000167771	REST corepressor 2 [Source:HGNC Symbol;Acc:HGNC:27455]	-	gene	overlapping	0	7.40613e-05	0.00152204	1.78286	1.35509
KIF5A	12	57549998	57586632	+	KIF5A	ENSG00000155980	kinesin family member 5A [Source:HGNC Symbol;Acc:HGNC:6323]	+	gene	overlapping	0	0.000229175	0.00401228	1.92503	1.35335
MELTF	3	196988621	197029816	-	MELTF	ENSG00000163975	melanotransferrin [Source:HGNC Symbol;Acc:HGNC:7037]	-	gene	overlapping	0	6.1085e-05	0.00130549	1.75232	1.35031
ARL17A	17	46516702	46579682	-	LRRC37A2	ENSG00000238083	leucine rich repeat containing 37 member A2 [Source:HGNC Symbol;Acc:HGNC:32404]	+	gene	overlapping	0	0.000882102	0.0124172	2.55371	1.34686
ABCG4	11	119149012	119162653	+	ABCG4	ENSG00000172350	ATP binding cassette subfamily G member 4 [Source:HGNC Symbol;Acc:HGNC:13884]	+	gene	overlapping	0	0.000801754	0.0115328	2.37287	1.34598
PPFIA4	1	203026498	203078740	+	PPFIA4	ENSG00000143847	PTPRF interacting protein alpha 4 [Source:HGNC Symbol;Acc:HGNC:9248]	+	gene	overlapping	0	1.29345e-10	1.0194e-08	1.45648	1.34574
ST8SIA5	18	46667821	46759257	-	ST8SIA5	ENSG00000101638	ST8 alpha-N-acetyl-neuraminide alpha-2,8- sialyltransferase 5 [Source:HGNC Symbol;Acc:HGNC:17827]	-	gene	overlapping	0	0.000665406	0.00986884	3.5795	1.34354
UCHL1	4	41256413	41268455	+	UCHL1-AS1	ENSG00000251173	UCHL1 antisense RNA 1 (head to head) [Source:HGNC Symbol;Acc:HGNC:40600]	-	gene	overlapping	0	3.34594e-12	3.25935e-10	1.43205	1.34099
TGFB2-OT1	1	218442626	218443996	+	TGFB2	ENSG00000092969	transforming growth factor beta 2 [Source:HGNC Symbol;Acc:HGNC:11768]	+	gene	overlapping	0	2.50168e-07	1.03788e-05	1.52535	1.33885
F2RL2	5	76615482	76623434	-	IQGAP2	ENSG00000145703	IQ motif containing GTPase activating protein 2 [Source:HGNC Symbol;Acc:HGNC:6111]	+	gene	overlapping	0	0.000348849	0.00572861	1.94034	1.33697
GIPC3	19	3585553	3593541	+	GIPC3	ENSG00000179855	GIPC PDZ domain containing family member 3 [Source:HGNC Symbol;Acc:HGNC:18183]	+	gene	overlapping	0	0.000931122	0.0129362	2.44211	1.33437
RASSF7	11	560404	564021	+	LMNTD2	ENSG00000185522	lamin tail domain containing 2 [Source:HGNC Symbol;Acc:HGNC:28561]	-	gene	overlapping	0	1.0178e-05	0.000279441	1.61711	1.33201
AC027243.1	15	76339609	76342063	-	ISL2	ENSG00000159556	ISL LIM homeobox 2 [Source:HGNC Symbol;Acc:HGNC:18524]	+	gene	overlapping	0	0.000212546	0.00376172	4.93475	1.32673
AC093503.3	19	46636810	46639161	-	AC093503.3	ENSG00000279161	No description	-	gene	overlapping	0	0.000379728	0.00615679	1.95426	1.32609
AC011306.1	2	55952158	56181652	+	AC011306.1	ENSG00000272180	No description	+	gene	overlapping	0	0.000487538	0.00762	4.39983	1.32519
IFFO2	1	18904281	18956686	-	AL080251.1	ENSG00000255275	No description	-	gene	overlapping	0	2.88138e-07	1.17735e-05	1.50696	1.32509
GNG7	19	2511219	2702709	-	GNG7	ENSG00000176533	G protein subunit gamma 7 [Source:HGNC Symbol;Acc:HGNC:4410]	-	gene	overlapping	0	0.000247782	0.00428264	1.84692	1.32435
TMEM233	12	119593459	119643066	+	AC002070.1	ENSG00000248636	No description	-	gene	overlapping	0	0.00121258	0.0160489	2.75444	1.32435
B3GALT2	1	193179045	193186654	-	CDC73	ENSG00000134371	cell division cycle 73 [Source:HGNC Symbol;Acc:HGNC:16783]	+	gene	overlapping	0	0.00116386	0.0155222	2.424	1.32232
HECW1	7	43112599	43566001	+	AC005537.1	ENSG00000232006	No description	-	gene	overlapping	0	4.24164e-05	0.0009609	1.65909	1.31881
AC002401.4	17	50094065	50094647	+	AC002401.4	ENSG00000276851	No description	+	gene	overlapping	0	0.000716403	0.010461	4.17281	1.31068
EPHB1	3	134597801	135260467	+	EPHB1	ENSG00000154928	EPH receptor B1 [Source:HGNC Symbol;Acc:HGNC:3392]	+	gene	overlapping	0	0.000138904	0.00261416	1.72927	1.30856
WNT7B	22	45920362	45977129	-	WNT7B	ENSG00000188064	Wnt family member 7B [Source:HGNC Symbol;Acc:HGNC:12787]	-	gene	overlapping	0	0.000817154	0.0116922	3.69275	1.30265
RNF128	X	106693794	106796993	+	RNF128	ENSG00000133135	ring finger protein 128, E3 ubiquitin protein ligase [Source:HGNC Symbol;Acc:HGNC:21153]	+	gene	overlapping	0	0.00147255	0.0187069	2.8232	1.30076
GAD1	2	170813213	170861151	+	GAD1	ENSG00000128683	glutamate decarboxylase 1 [Source:HGNC Symbol;Acc:HGNC:4092]	+	gene	overlapping	0	0.000923555	0.0128669	2.10868	1.2996
AL844908.1	21	44936303	44936954	+	LINC01547	ENSG00000183250	long intergenic non-protein coding RNA 1547 [Source:HGNC Symbol;Acc:HGNC:15707]	-	gene	overlapping	0	0.00155504	0.0195812	2.77008	1.29711
FBXL13	7	102813230	103074843	-	FBXL13	ENSG00000161040	F-box and leucine rich repeat protein 13 [Source:HGNC Symbol;Acc:HGNC:21658]	-	gene	overlapping	0	0.00108942	0.0146822	2.22026	1.29682
SPATA22	17	3440019	3513852	-	AC025125.1	ENSG00000280268	No description	-	gene	overlapping	0	0.000831136	0.0118644	2.05338	1.29646
KCTD14	11	78015715	78046191	-	KCTD14	ENSG00000151364	potassium channel tetramerization domain containing 14 [Source:HGNC Symbol;Acc:HGNC:23295]	-	gene	overlapping	0	1.11699e-05	0.000301908	1.55285	1.29421
VWA1	1	1434861	1442882	+	VWA1	ENSG00000179403	von Willebrand factor A domain containing 1 [Source:HGNC Symbol;Acc:HGNC:30910]	+	gene	overlapping	0	0.00143049	0.0182296	2.32092	1.29389
NR2F2-AS1	15	96110040	96327361	-	AC012409.2	ENSG00000275443	No description	+	gene	overlapping	0	9.62907e-05	0.00191114	1.65878	1.28971
CYP27C1	2	127184120	127220078	-	CYP27C1	ENSG00000186684	cytochrome P450 family 27 subfamily C member 1 [Source:HGNC Symbol;Acc:HGNC:33480]	-	gene	overlapping	0	1.07836e-17	2.00468e-15	1.33909	1.28826
LINC01116	2	176629589	176637931	-	LINC01116	ENSG00000163364	long intergenic non-protein coding RNA 1116 [Source:HGNC Symbol;Acc:HGNC:49259]	-	gene	overlapping	0	0.000836268	0.0119028	1.97951	1.2882
ATAD3C	1	1449689	1470158	+	ATAD3C	ENSG00000215915	ATPase family, AAA domain containing 3C [Source:HGNC Symbol;Acc:HGNC:32151]	+	gene	overlapping	0	0.00107278	0.0145222	2.1544	1.28767
ZNF365	10	62374192	62672011	+	ZNF365	ENSG00000138311	zinc finger protein 365 [Source:HGNC Symbol;Acc:HGNC:18194]	+	gene	overlapping	0	1.33529e-08	7.22628e-07	1.41268	1.285
ZBED6CL	7	150329789	150332721	+	LRRC61	ENSG00000127399	leucine rich repeat containing 61 [Source:HGNC Symbol;Acc:HGNC:21704]	+	gene	overlapping	0	2.94132e-05	0.00069951	1.57655	1.28449
SGIP1	1	66533383	66748299	+	SGIP1	ENSG00000118473	SH3 domain GRB2 like endophilin interacting protein 1 [Source:HGNC Symbol;Acc:HGNC:25412]	+	gene	overlapping	0	4.44216e-07	1.73923e-05	1.4533	1.28384
LRRC37A2	17	46511511	46555650	+	LRRC37A2	ENSG00000238083	leucine rich repeat containing 37 member A2 [Source:HGNC Symbol;Acc:HGNC:32404]	+	gene	overlapping	0	5.73592e-06	0.0001685	1.50796	1.28072
AL365356.5	10	5594991	5596118	-	AL365356.5	ENSG00000242147	No description	-	gene	overlapping	0	0.00168195	0.0208505	2.74823	1.28015
SLC17A9	20	62952647	62969585	+	SLC17A9	ENSG00000101194	solute carrier family 17 member 9 [Source:HGNC Symbol;Acc:HGNC:16192]	+	gene	overlapping	0	8.72549e-15	1.1871e-12	1.34182	1.28012
ITGA4	2	181457202	181536187	+	ITGA4	ENSG00000115232	integrin subunit alpha 4 [Source:HGNC Symbol;Acc:HGNC:6140]	+	gene	overlapping	0	1.46102e-07	6.38781e-06	1.42951	1.2787
CD274	9	5450503	5470566	+	CD274	ENSG00000120217	CD274 molecule [Source:HGNC Symbol;Acc:HGNC:17635]	+	gene	overlapping	0	3.29911e-06	0.000103535	1.48702	1.27866
CHN1	2	174799363	175005369	-	CHN1	ENSG00000128656	chimerin 1 [Source:HGNC Symbol;Acc:HGNC:1943]	-	gene	overlapping	0	0.000330973	0.00546825	1.7427	1.27658
FAM131C	1	16057769	16073632	-	FAM131C	ENSG00000185519	family with sequence similarity 131 member C [Source:HGNC Symbol;Acc:HGNC:26717]	-	gene	overlapping	0	0.000942229	0.0130598	1.99116	1.27338
AL669831.5	1	778770	810060	+	AL669831.3	ENSG00000230021	No description	-	gene	overlapping	0	1.67086e-06	5.77989e-05	1.4638	1.27293
SEC14L2	22	30396857	30425317	+	RNF215	ENSG00000099999	ring finger protein 215 [Source:HGNC Symbol;Acc:HGNC:33434]	-	gene	overlapping	0	2.44638e-06	7.9648e-05	1.46927	1.27276
ARSE	X	2934632	2968310	-	ARSE	ENSG00000157399	arylsulfatase E (chondrodysplasia punctata 1) [Source:HGNC Symbol;Acc:HGNC:719]	-	gene	overlapping	0	0.000232192	0.00405636	1.69548	1.2702
AL049629.1	11	33665220	33696701	-	KIAA1549L	ENSG00000110427	KIAA1549 like [Source:HGNC Symbol;Acc:HGNC:24836]	+	gene	overlapping	0	0.000100594	0.00198683	1.62351	1.27008
LYPD3	19	43460787	43465660	-	LYPD3	ENSG00000124466	LY6/PLAUR domain containing 3 [Source:HGNC Symbol;Acc:HGNC:24880]	-	gene	overlapping	0	0.00144324	0.0183728	2.19257	1.26487
AL136131.3	6	43770429	43770616	-	VEGFA	ENSG00000112715	vascular endothelial growth factor A [Source:HGNC Symbol;Acc:HGNC:12680]	+	gene	overlapping	0	8.37888e-05	0.00169477	1.58717	1.26396
MEX3A	1	156072013	156081998	-	MEX3A	ENSG00000254726	mex-3 RNA binding family member A [Source:HGNC Symbol;Acc:HGNC:33482]	-	gene	overlapping	0	5.77811e-09	3.27242e-07	1.37537	1.26226
TACSTD2	1	58575423	58577773	-	TACSTD2	ENSG00000184292	tumor associated calcium signal transducer 2 [Source:HGNC Symbol;Acc:HGNC:11530]	-	gene	overlapping	0	0.0016198	0.0202189	2.15484	1.26134
ITGA11	15	68296533	68432162	-	ITGA11	ENSG00000137809	integrin subunit alpha 11 [Source:HGNC Symbol;Acc:HGNC:6136]	-	gene	overlapping	0	2.24267e-05	0.000554473	1.51442	1.26053
RPH3AL	17	212389	386254	-	RPH3AL	ENSG00000181031	rabphilin 3A like (without C2 domains) [Source:HGNC Symbol;Acc:HGNC:10296]	-	gene	overlapping	0	0.00189938	0.0228649	2.43777	1.25739
AC012531.1	12	54019910	54022589	+	AC012531.3	ENSG00000273049	No description	+	gene	overlapping	0	0.000716054	0.010461	4.01392	1.25332
NDNF	4	121035613	121073021	-	NDNF	ENSG00000173376	neuron derived neurotrophic factor [Source:HGNC Symbol;Acc:HGNC:26256]	-	gene	overlapping	0	0.00133773	0.0173022	1.97502	1.25267
AC105383.1	4	133075311	133149116	-	AC105383.1	ENSG00000250241	No description	-	gene	overlapping	0	0.000204397	0.00363866	5.35772	1.25132
CGB7	19	49054275	49058860	-	CGB7	ENSG00000196337	chorionic gonadotropin subunit beta 7 [Source:HGNC Symbol;Acc:HGNC:16451]	-	gene	overlapping	0	0.000599173	0.00903379	1.76993	1.24843
ISLR2	15	74100311	74138540	+	ISLR2	ENSG00000167178	immunoglobulin superfamily containing leucine rich repeat 2 [Source:HGNC Symbol;Acc:HGNC:29286]	+	gene	overlapping	0	0.00202068	0.0240869	3.0119	1.24301
ST8SIA2	15	92393828	92468728	+	ST8SIA2	ENSG00000140557	ST8 alpha-N-acetyl-neuraminide alpha-2,8- sialyltransferase 2 [Source:HGNC Symbol;Acc:HGNC:10870]	+	gene	overlapping	0	0.00104965	0.0142646	1.85282	1.24237
PCDH17	13	57631810	57729311	+	PCDH17	ENSG00000118946	protocadherin 17 [Source:HGNC Symbol;Acc:HGNC:14267]	+	gene	overlapping	0	0.000909748	0.0127255	4.32903	1.24159
GXYLT2	3	72888073	72998138	+	GXYLT2	ENSG00000172986	glucoside xylosyltransferase 2 [Source:HGNC Symbol;Acc:HGNC:33383]	+	gene	overlapping	0	3.59072e-16	5.60544e-14	1.29	1.23987
AC005013.1	7	28957667	28959345	+	TRIL	ENSG00000255690	TLR4 interactor with leucine rich repeats [Source:HGNC Symbol;Acc:HGNC:22200]	-	gene	overlapping	0	0.00189621	0.0228379	3.70832	1.23457
AL009181.1	1	28870483	28877336	-	OPRD1	ENSG00000116329	opioid receptor delta 1 [Source:HGNC Symbol;Acc:HGNC:8153]	+	gene	overlapping	0	0.00218251	0.0255723	3.07866	1.23398
GNB3	12	6839954	6847393	+	GNB3	ENSG00000111664	G protein subunit beta 3 [Source:HGNC Symbol;Acc:HGNC:4400]	+	gene	overlapping	0	5.04299e-11	4.13508e-09	1.31192	1.23261
RRAD	16	66921679	66925644	-	RRAD	ENSG00000166592	RRAD, Ras related glycolysis inhibitor and calcium channel regulator [Source:HGNC Symbol;Acc:HGNC:10446]	-	gene	overlapping	0	1.28425e-09	8.29583e-08	1.32585	1.23117
VSIG8	1	159854316	159862657	-	AL590560.1	ENSG00000256029	No description	-	gene	overlapping	0	0.000168885	0.00307971	1.57167	1.22907
RASIP1	19	48720587	48740721	-	RASIP1	ENSG00000105538	Ras interacting protein 1 [Source:HGNC Symbol;Acc:HGNC:24716]	-	gene	overlapping	0	0.00177917	0.0217402	1.985	1.22901
TNFRSF6B	20	63696651	63698684	+	RTEL1-TNFRSF6B	ENSG00000026036	RTEL1-TNFRSF6B readthrough (NMD candidate) [Source:HGNC Symbol;Acc:HGNC:44095]	+	gene	overlapping	0	0.00105322	0.0143051	1.79833	1.22856
TSPAN9	12	3077355	3286564	+	TSPAN9	ENSG00000011105	tetraspanin 9 [Source:HGNC Symbol;Acc:HGNC:21640]	+	gene	overlapping	0	9.15162e-05	0.0018283	1.52005	1.22837
UNC5B-AS1	10	71217224	71218228	-	UNC5B	ENSG00000107731	unc-5 netrin receptor B [Source:HGNC Symbol;Acc:HGNC:12568]	+	gene	overlapping	0	0.00240217	0.027613	2.35189	1.22785
RNF180	5	64165844	64372869	+	RNF180	ENSG00000164197	ring finger protein 180 [Source:HGNC Symbol;Acc:HGNC:27752]	+	gene	overlapping	0	0.000491045	0.00765583	1.66688	1.22717
HS3ST1	4	11393150	11429765	-	HS3ST1	ENSG00000002587	heparan sulfate-glucosamine 3- sulfotransferase 1 [Source:HGNC Symbol;Acc:HGNC:5194]	-	gene	overlapping	0	0.000203861	0.00363187	5.49391	1.22709
TTYH2	17	74213514	74262020	+	TTYH2	ENSG00000141540	tweety family member 2 [Source:HGNC Symbol;Acc:HGNC:13877]	+	gene	overlapping	0	3.8734e-05	0.000884887	1.47653	1.22514
SNTG2	2	950868	1367613	+	SNTG2	ENSG00000172554	syntrophin gamma 2 [Source:HGNC Symbol;Acc:HGNC:13741]	+	gene	overlapping	0	0.00271356	0.0304532	2.58336	1.22332
AC073130.2	7	116237929	116327896	-	TES	ENSG00000135269	testin LIM domain protein [Source:HGNC Symbol;Acc:HGNC:14620]	+	gene	overlapping	0	0.00185637	0.0224581	2.0187	1.22137
ST6GAL1	3	186930485	187078553	+	ST6GAL1	ENSG00000073849	ST6 beta-galactoside alpha-2,6- sialyltransferase 1 [Source:HGNC Symbol;Acc:HGNC:10860]	+	gene	overlapping	0	0.00228025	0.0265064	2.08199	1.22134
SLAMF8	1	159826750	159837249	+	SLAMF8	ENSG00000158714	SLAM family member 8 [Source:HGNC Symbol;Acc:HGNC:21391]	+	gene	overlapping	0	1.82189e-06	6.23043e-05	1.386	1.2209
GOLGA8B	15	34525207	34588503	-	GOLGA8B	ENSG00000215252	golgin A8 family member B [Source:HGNC Symbol;Acc:HGNC:31973]	-	gene	overlapping	0	2.20511e-24	7.67159e-22	1.24898	1.21936
BDNF	11	27654893	27722058	-	BDNF-AS	ENSG00000245573	BDNF antisense RNA [Source:HGNC Symbol;Acc:HGNC:20608]	+	gene	overlapping	0	1.58571e-34	8.77653e-32	1.23678	1.21672
DUSP8	11	1554044	1571920	-	DUSP8	ENSG00000184545	dual specificity phosphatase 8 [Source:HGNC Symbol;Acc:HGNC:3074]	-	gene	overlapping	0	0.00126093	0.0165093	4.17229	1.21605
SPAG4	20	35615892	35621049	+	SPAG4	ENSG00000061656	sperm associated antigen 4 [Source:HGNC Symbol;Acc:HGNC:11214]	+	gene	overlapping	0	1.84938e-07	7.92922e-06	1.34556	1.21568
KIAA1143	3	44737661	44761662	-	KIAA1143	ENSG00000163807	KIAA1143 [Source:HGNC Symbol;Acc:HGNC:29198]	-	gene	overlapping	0	0.00180506	0.0219574	1.93056	1.21551
MFNG	22	37469063	37486401	-	MFNG	ENSG00000100060	MFNG O-fucosylpeptide 3-beta-N- acetylglucosaminyltransferase [Source:HGNC Symbol;Acc:HGNC:7038]	-	gene	overlapping	0	0.00226929	0.0264168	2.10253	1.21517
LINC00517	14	37896060	37902372	-	TTC6	ENSG00000139865	tetratricopeptide repeat domain 6 [Source:HGNC Symbol;Acc:HGNC:19739]	+	gene	overlapping	0	0.00173934	0.0213915	1.91071	1.21262
PABPC4L	4	134196333	134201748	-	PABPC4L	ENSG00000254535	poly(A) binding protein cytoplasmic 4 like [Source:HGNC Symbol;Acc:HGNC:31955]	-	gene	overlapping	0	6.05649e-05	0.00129722	1.46867	1.21129
CAMK2A	5	150219491	150290291	-	SLC6A7	ENSG00000011083	solute carrier family 6 member 7 [Source:HGNC Symbol;Acc:HGNC:11054]	+	gene	overlapping	0	0.00163312	0.0203434	1.87099	1.21099
C6orf223	6	44000580	44005958	+	AL109615.3	ENSG00000237686	No description	-	gene	overlapping	0	0.00063482	0.00948452	4.73269	1.21012
LCTL	15	66547179	66565979	-	ZWILCH	ENSG00000174442	zwilch kinetochore protein [Source:HGNC Symbol;Acc:HGNC:25468]	+	gene	overlapping	0	1.87256e-11	1.64038e-09	1.28127	1.21006
RNF112	17	19411125	19417276	+	RNF112	ENSG00000128482	ring finger protein 112 [Source:HGNC Symbol;Acc:HGNC:12968]	+	gene	overlapping	0	1.05503e-06	3.84628e-05	1.35688	1.20749
FZD8	10	35638249	35642278	-	FZD8	ENSG00000177283	frizzled class receptor 8 [Source:HGNC Symbol;Acc:HGNC:4046]	-	gene	overlapping	0	1.7578e-06	6.04629e-05	1.36032	1.20466
RGPD2	2	87755955	87825952	-	AC133644.3	ENSG00000284879	No description	+	gene	overlapping	0	1.16305e-05	0.000313316	1.40099	1.20452
NKILA	20	57710183	57712780	+	PMEPA1	ENSG00000124225	prostate transmembrane protein, androgen induced 1 [Source:HGNC Symbol;Acc:HGNC:14107]	-	gene	overlapping	0	4.96976e-05	0.00109232	1.45067	1.2042
AF131215.6	8	11104691	11106704	-	XKR6	ENSG00000171044	XK related 6 [Source:HGNC Symbol;Acc:HGNC:27806]	-	gene	overlapping	0	0.000724445	0.0105643	4.57081	1.20021
HEYL	1	39624153	39639945	-	HEYL	ENSG00000163909	hes related family bHLH transcription factor with YRPW motif-like [Source:HGNC Symbol;Acc:HGNC:4882]	-	gene	overlapping	0	0.000298667	0.00502657	1.54582	1.19989
GALNTL6	4	171812254	173041559	+	GALNTL6	ENSG00000174473	polypeptide N- acetylgalactosaminyltransferase like 6 [Source:HGNC Symbol;Acc:HGNC:33844]	+	gene	overlapping	0	0.00285767	0.0318211	2.95619	1.19757
SLC38A3	3	50205246	50221486	+	SLC38A3	ENSG00000188338	solute carrier family 38 member 3 [Source:HGNC Symbol;Acc:HGNC:18044]	+	gene	overlapping	0	0.00294673	0.0326041	3.22543	1.19677
ABCA7	19	1040101	1065572	+	ABCA7	ENSG00000064687	ATP binding cassette subfamily A member 7 [Source:HGNC Symbol;Acc:HGNC:37]	+	gene	overlapping	0	0.000263009	0.00449793	1.52242	1.19542
ITGB2-AS1	21	44921051	44929678	+	ITGB2	ENSG00000160255	integrin subunit beta 2 [Source:HGNC Symbol;Acc:HGNC:6155]	-	gene	overlapping	0	0.00268056	0.0301802	2.04073	1.19363
LUZP2	11	24496970	25082631	+	LUZP2	ENSG00000187398	leucine zipper protein 2 [Source:HGNC Symbol;Acc:HGNC:23206]	+	gene	overlapping	0	0.0022644	0.0263725	3.32941	1.19326
LINC01605	8	37421341	37554183	-	LINC01605	ENSG00000253161	long intergenic non-protein coding RNA 1605 [Source:HGNC Symbol;Acc:HGNC:51654]	-	gene	overlapping	0	0.00187872	0.0226609	1.81817	1.19212
TMSB15B-AS1	X	103917411	103919548	-	TMSB15B-AS1	ENSG00000231728	TMSB15B antisense RNA 1 [Source:HGNC Symbol;Acc:HGNC:53858]	-	gene	overlapping	0	0.0032416	0.0351638	2.36887	1.19148
AP003119.3	11	76800364	76804555	+	AP003119.3	ENSG00000261578	No description	+	gene	overlapping	0	0.000489258	0.00763776	1.57779	1.19082
C2orf72	2	231037490	231049719	+	C2orf72	ENSG00000204128	chromosome 2 open reading frame 72 [Source:HGNC Symbol;Acc:HGNC:27418]	+	gene	overlapping	0	0.0013221	0.0171535	4.16675	1.19033
THSD1	13	52377167	52406494	-	THSD1	ENSG00000136114	thrombospondin type 1 domain containing 1 [Source:HGNC Symbol;Acc:HGNC:17754]	-	gene	overlapping	0	0.00019909	0.00356241	1.4912	1.19021
KIAA1549L	11	33376466	33674102	+	KIAA1549L	ENSG00000110427	KIAA1549 like [Source:HGNC Symbol;Acc:HGNC:24836]	+	gene	overlapping	0	4.99904e-06	0.000149376	1.35753	1.18984
FOXD3-AS1	1	63320884	63324441	-	FOXD3-AS1	ENSG00000230798	FOXD3 antisense RNA 1 [Source:HGNC Symbol;Acc:HGNC:40241]	-	gene	overlapping	0	0.0026442	0.0298397	3.21131	1.18875
AL078639.1	X	140783176	140784660	+	CDR1	ENSG00000184258	cerebellar degeneration related protein 1 [Source:HGNC Symbol;Acc:HGNC:1798]	-	gene	overlapping	0	0.00109919	0.0147893	1.67714	1.18852
DISC1	1	231626815	232041272	+	TSNAX-DISC1	ENSG00000270106	TSNAX-DISC1 readthrough (NMD candidate) [Source:HGNC Symbol;Acc:HGNC:49177]	+	gene	overlapping	0	1.13197e-07	5.04887e-06	1.3033	1.18796
PEAR1	1	156893698	156916434	+	PEAR1	ENSG00000187800	platelet endothelial aggregation receptor 1 [Source:HGNC Symbol;Acc:HGNC:33631]	+	gene	overlapping	0	0.000700149	0.0102901	1.59506	1.18617
RANBP17	5	170861870	171300015	+	RANBP17	ENSG00000204764	RAN binding protein 17 [Source:HGNC Symbol;Acc:HGNC:14428]	+	gene	overlapping	0	1.3921e-06	4.89203e-05	1.32726	1.18397
MOG	6	29656981	29672372	+	MOG	ENSG00000204655	myelin oligodendrocyte glycoprotein [Source:HGNC Symbol;Acc:HGNC:7197]	+	gene	overlapping	0	0.00036171	0.00590397	5.28283	1.18361
NPY1R	4	163323961	163344832	-	NPY1R	ENSG00000164128	neuropeptide Y receptor Y1 [Source:HGNC Symbol;Acc:HGNC:7956]	-	gene	overlapping	0	0.000362563	0.00591393	5.28427	1.18298
RDH8	19	10013249	10022279	+	RDH8	ENSG00000080511	retinol dehydrogenase 8 [Source:HGNC Symbol;Acc:HGNC:14423]	+	gene	overlapping	0	0.00286395	0.0318619	3.67818	1.18209
LINC01869	19	50808874	50818880	+	AC010325.3	ENSG00000284711	No description	-	gene	overlapping	0	0.00326436	0.0353634	3.53434	1.18133
HLA-DRB5	6	32517343	32530287	-	HLA-DRB5	ENSG00000198502	major histocompatibility complex, class II, DR beta 5 [Source:HGNC Symbol;Acc:HGNC:4953]	-	gene	overlapping	0	0.00031191	0.0052145	5.41529	1.18125
MARCH1	4	163524298	164384050	-	MARCH1	ENSG00000145416	membrane associated ring-CH-type finger 1 [Source:HGNC Symbol;Acc:HGNC:26077]	-	gene	overlapping	0	1.41747e-08	7.65338e-07	1.27553	1.17934
KLHL34	X	21654690	21658330	-	CNKSR2	ENSG00000149970	connector enhancer of kinase suppressor of Ras 2 [Source:HGNC Symbol;Acc:HGNC:19701]	+	gene	overlapping	0	0.00374977	0.0394123	2.33822	1.17865
NIPAL4	5	157460019	157474717	+	AC008676.2	ENSG00000251405	No description	-	gene	overlapping	0	0.000196397	0.00352198	1.46464	1.1743
FRMD4A	10	13643706	14462142	-	AL157392.5	ENSG00000282246	No description	+	gene	overlapping	0	1.31122e-06	4.64805e-05	1.31193	1.17401
AL645608.1	1	916865	921016	-	AL645608.1	ENSG00000223764	No description	-	gene	overlapping	0	0.00185412	0.022442	1.73717	1.17392
ETNK2	1	204131062	204152003	-	AL592146.1	ENSG00000261065	No description	+	gene	overlapping	0	0.00139115	0.0178402	1.66711	1.17304
MTFP1	22	30425530	30429053	+	AC004832.3	ENSG00000249590	No description	+	gene	overlapping	0	0.000566542	0.00860698	1.53648	1.17159
TYW1B	7	72558744	72828198	-	TYW1B	ENSG00000277149	tRNA-yW synthesizing protein 1 homolog B [Source:HGNC Symbol;Acc:HGNC:33908]	-	gene	overlapping	0	0.00154559	0.0194924	1.68056	1.17023
KCNA2	1	110519837	110631474	-	KCNA2	ENSG00000177301	potassium voltage-gated channel subfamily A member 2 [Source:HGNC Symbol;Acc:HGNC:6220]	-	gene	overlapping	0	0.00347742	0.0372736	3.05766	1.16942
NCAM1-AS1	11	113269532	113273901	-	NCAM1	ENSG00000149294	neural cell adhesion molecule 1 [Source:HGNC Symbol;Acc:HGNC:7656]	+	gene	overlapping	0	0.00218309	0.0255723	3.72064	1.16671
ADCYAP1	18	904943	912172	+	AP000894.3	ENSG00000265671	No description	-	gene	overlapping	0	1.40429e-06	4.92777e-05	7.80013	1.16612
PTPRF	1	43525187	43623666	+	PTPRF	ENSG00000142949	protein tyrosine phosphatase, receptor type F [Source:HGNC Symbol;Acc:HGNC:9670]	+	gene	overlapping	0	1.61916e-10	1.25179e-08	1.23595	1.16585
AC087392.1	17	909632	911212	+	NXN	ENSG00000167693	nucleoredoxin [Source:HGNC Symbol;Acc:HGNC:18008]	-	gene	overlapping	0	0.00236781	0.0272897	1.79797	1.16526
UCP2	11	73974667	73983307	-	UCP2	ENSG00000175567	uncoupling protein 2 [Source:HGNC Symbol;Acc:HGNC:12518]	-	gene	overlapping	0	0.00164608	0.0204735	1.68464	1.16441
SLC35F2	11	107790991	107928293	-	SLC35F2	ENSG00000110660	solute carrier family 35 member F2 [Source:HGNC Symbol;Acc:HGNC:23615]	-	gene	overlapping	0	5.97743e-05	0.00128254	1.38074	1.16251
ZCCHC18	X	104112131	104115846	+	SLC25A53	ENSG00000269743	solute carrier family 25 member 53 [Source:HGNC Symbol;Acc:HGNC:31894]	-	gene	overlapping	0	0.00107743	0.0145689	1.60437	1.16222
LRRC71	1	156920650	156933094	+	LRRC71	ENSG00000160838	leucine rich repeat containing 71 [Source:HGNC Symbol;Acc:HGNC:26556]	+	gene	overlapping	0	0.00402424	0.0416323	2.20623	1.16154
LRRN3	7	111091006	111125454	+	IMMP2L	ENSG00000184903	inner mitochondrial membrane peptidase subunit 2 [Source:HGNC Symbol;Acc:HGNC:14598]	-	gene	overlapping	0	0.00186814	0.0225574	1.68827	1.15821
LEF1	4	108047545	108168956	-	LEF1	ENSG00000138795	lymphoid enhancer binding factor 1 [Source:HGNC Symbol;Acc:HGNC:6551]	-	gene	overlapping	0	0.00420994	0.0430595	2.08581	1.15793
SH3BP1	22	37634654	37656119	+	SH3BP1	ENSG00000100092	SH3 domain binding protein 1 [Source:HGNC Symbol;Acc:HGNC:10824]	+	gene	overlapping	0	0.00156173	0.019645	1.62781	1.15417
AC103740.1	15	62827675	62884034	-	TLN2	ENSG00000171914	talin 2 [Source:HGNC Symbol;Acc:HGNC:15447]	+	gene	overlapping	0	9.69116e-12	8.98719e-10	1.21226	1.15329
HOMER2	15	82836946	82986153	-	HOMER2	ENSG00000103942	homer scaffold protein 2 [Source:HGNC Symbol;Acc:HGNC:17513]	-	gene	overlapping	0	1.27739e-10	1.01001e-08	1.21958	1.15268
COL9A3	20	62816244	62841159	+	COL9A3	ENSG00000092758	collagen type IX alpha 3 chain [Source:HGNC Symbol;Acc:HGNC:2219]	+	gene	overlapping	0	0.00100499	0.013742	4.23205	1.15212
WDR97	8	144107726	144118315	+	SHARPIN	ENSG00000179526	SHANK associated RH domain interactor [Source:HGNC Symbol;Acc:HGNC:25321]	-	gene	overlapping	0	0.000525657	0.00807614	1.48549	1.15032
AC090204.1	8	32996178	33044855	+	AC090204.1	ENSG00000247134	No description	+	gene	overlapping	0	0.000570836	0.00865064	1.49042	1.15024
Z83844.2	22	37641832	37658377	-	SH3BP1	ENSG00000100092	SH3 domain binding protein 1 [Source:HGNC Symbol;Acc:HGNC:10824]	+	gene	overlapping	0	0.00256067	0.0291266	1.73551	1.1492
SARDH	9	133663560	133739955	-	SARDH	ENSG00000123453	sarcosine dehydrogenase [Source:HGNC Symbol;Acc:HGNC:10536]	-	gene	overlapping	0	0.000316172	0.00527734	1.44447	1.14909
COL18A1	21	45405137	45513720	+	COL18A1	ENSG00000182871	collagen type XVIII alpha 1 chain [Source:HGNC Symbol;Acc:HGNC:2195]	+	gene	overlapping	0	0.00269557	0.0303193	1.73983	1.14796
COL25A1	4	108808725	109302752	-	COL25A1	ENSG00000188517	collagen type XXV alpha 1 chain [Source:HGNC Symbol;Acc:HGNC:18603]	-	gene	overlapping	0	0.00357183	0.0380334	1.90183	1.14697
SLC19A1	21	45493572	45544411	-	COL18A1	ENSG00000182871	collagen type XVIII alpha 1 chain [Source:HGNC Symbol;Acc:HGNC:2195]	+	gene	overlapping	0	0.00177656	0.0217253	1.6283	1.1468
PDZD2	5	31639410	32110931	+	PDZD2	ENSG00000133401	PDZ domain containing 2 [Source:HGNC Symbol;Acc:HGNC:18486]	+	gene	overlapping	0	0.000166587	0.00304572	1.39883	1.14541
PLXNB3	X	153764196	153779346	+	U52111.1	ENSG00000232725	No description	-	gene	overlapping	0	2.62201e-10	1.94084e-08	1.21311	1.14517
SLFN13	17	35435096	35448837	-	SLFN13	ENSG00000154760	schlafen family member 13 [Source:HGNC Symbol;Acc:HGNC:26481]	-	gene	overlapping	0	0.000139998	0.00263068	1.38389	1.14305
NCAM2	21	20998315	21543329	+	NCAM2	ENSG00000154654	neural cell adhesion molecule 2 [Source:HGNC Symbol;Acc:HGNC:7657]	+	gene	overlapping	0	3.15312e-08	1.58653e-06	1.23448	1.14269
AP003032.2	11	78015715	78016495	+	KCTD14	ENSG00000151364	potassium channel tetramerization domain containing 14 [Source:HGNC Symbol;Acc:HGNC:23295]	-	gene	overlapping	0	0.00215449	0.025347	1.68594	1.14198
DLX1	2	172084740	172089677	+	DLX1	ENSG00000144355	distal-less homeobox 1 [Source:HGNC Symbol;Acc:HGNC:2914]	+	gene	overlapping	0	0.00403698	0.0417463	1.899	1.1402
CAVIN2	2	191834302	191847255	-	CAVIN2	ENSG00000168497	caveolae associated protein 2 [Source:HGNC Symbol;Acc:HGNC:10690]	-	gene	overlapping	0	8.14243e-07	3.05186e-05	1.25756	1.13855
PDLIM3	4	185500660	185535612	-	PDLIM3	ENSG00000154553	PDZ and LIM domain 3 [Source:HGNC Symbol;Acc:HGNC:20767]	-	gene	overlapping	0	0.00019718	0.00353242	1.39281	1.13814
SHTN1	10	116881482	117126586	-	ENO4	ENSG00000188316	enolase 4 [Source:HGNC Symbol;Acc:HGNC:31670]	+	gene	overlapping	0	2.5332e-20	6.3599e-18	1.16609	1.13678
KLHL4	X	87517749	87670050	+	KLHL4	ENSG00000102271	kelch like family member 4 [Source:HGNC Symbol;Acc:HGNC:6355]	+	gene	overlapping	0	0.00496555	0.0490971	2.88698	1.13652
MIR210HG	11	565660	568457	-	MIR210HG	ENSG00000247095	MIR210 host gene [Source:HGNC Symbol;Acc:HGNC:39524]	-	gene	overlapping	0	0.00363239	0.0384607	1.80561	1.13497
FAM133A	X	93674013	93712274	+	FAM133A	ENSG00000179083	family with sequence similarity 133 member A [Source:HGNC Symbol;Acc:HGNC:26748]	+	gene	overlapping	0	0.00056355	0.00857176	5.21666	1.13052
FRMD6-AS1	14	51649516	51651744	-	FRMD6	ENSG00000139926	FERM domain containing 6 [Source:HGNC Symbol;Acc:HGNC:19839]	+	gene	overlapping	0	1.23386e-08	6.70718e-07	1.21252	1.12978
AC073130.1	7	116275606	116286734	-	AC073130.2	ENSG00000243243	No description	-	gene	overlapping	0	0.00095485	0.0131897	4.85275	1.12941
LINC02257	1	221880981	221978523	-	LINC02257	ENSG00000238042	long intergenic non-protein coding RNA 2257 [Source:HGNC Symbol;Acc:HGNC:53159]	-	gene	overlapping	0	0.00494937	0.0489768	2.12126	1.129
VEGFA	6	43770184	43786487	+	VEGFA	ENSG00000112715	vascular endothelial growth factor A [Source:HGNC Symbol;Acc:HGNC:12680]	+	gene	overlapping	0	9.26755e-05	0.0018454	1.33785	1.12833
VEPH1	3	157259742	157533619	-	AC092944.1	ENSG00000243176	No description	+	gene	overlapping	0	6.44089e-06	0.000187626	1.27038	1.12758
SNHG17	20	38420588	38435353	-	SNHG17	ENSG00000196756	small nucleolar RNA host gene 17 [Source:HGNC Symbol;Acc:HGNC:48600]	-	gene	overlapping	0	1.02341e-10	8.19843e-09	1.18349	1.12273
GPAT2	2	96021946	96039451	-	FAHD2CP	ENSG00000231584	fumarylacetoacetate hydrolase domain containing 2C, pseudogene [Source:HGNC Symbol;Acc:HGNC:44135]	+	gene	overlapping	0	2.29655e-09	1.40876e-07	1.19483	1.12232
HOXB9	17	48621159	48626356	-	HOXB7	ENSG00000260027	homeobox B7 [Source:HGNC Symbol;Acc:HGNC:5118]	-	gene	overlapping	0	0.0030447	0.0335054	3.52093	1.12201
C20orf197	20	60055925	60072953	+	C20orf197	ENSG00000176659	chromosome 20 open reading frame 197 [Source:HGNC Symbol;Acc:HGNC:26601]	+	gene	overlapping	0	0.00129457	0.0168682	4.57911	1.1211
PLEKHN1	1	966497	975865	+	PLEKHN1	ENSG00000187583	pleckstrin homology domain containing N1 [Source:HGNC Symbol;Acc:HGNC:25284]	+	gene	overlapping	0	0.000158611	0.00291301	1.35037	1.12091
AGMO	7	15200318	15562015	-	AGMO	ENSG00000187546	alkylglycerol monooxygenase [Source:HGNC Symbol;Acc:HGNC:33784]	-	gene	overlapping	0	0.00118746	0.0157937	4.5694	1.11859
EHD4	15	41895939	41972578	-	AC020659.1	ENSG00000174171	No description	+	gene	overlapping	0	5.85489e-09	3.30822e-07	1.1942	1.11849
TMEM132A	11	60924463	60937159	+	AP003721.1	ENSG00000256196	No description	-	gene	overlapping	0	3.14029e-05	0.000738072	1.2883	1.11786
CCDC65	12	48904110	48931840	+	AC073610.3	ENSG00000272822	No description	-	gene	overlapping	0	0.000356944	0.00584971	1.38139	1.11534
AL359715.2	6	80466958	80469080	+	AL359715.2	ENSG00000260645	No description	+	gene	overlapping	0	0.00128558	0.016787	1.49286	1.11504
ACTR3B	7	152759749	152855378	+	ACTR3B	ENSG00000133627	ARP3 actin related protein 3 homolog B [Source:HGNC Symbol;Acc:HGNC:17256]	+	gene	overlapping	0	4.66047e-13	5.02197e-11	1.16125	1.11482
AC093484.1	17	16427474	16428719	+	TRPV2	ENSG00000187688	transient receptor potential cation channel subfamily V member 2 [Source:HGNC Symbol;Acc:HGNC:18082]	+	gene	overlapping	0	8.97772e-05	0.0017965	1.31008	1.11054
AC110015.1	18	27954519	27963687	+	CDH2	ENSG00000170558	cadherin 2 [Source:HGNC Symbol;Acc:HGNC:1759]	-	gene	overlapping	0	0.00428352	0.0436106	1.74424	1.10946
AMIGO2	12	47075707	47079951	-	AMIGO2	ENSG00000139211	adhesion molecule with Ig like domain 2 [Source:HGNC Symbol;Acc:HGNC:24073]	-	gene	overlapping	0	0.00102397	0.0139769	1.44499	1.10877
SIK1	21	43414483	43427189	-	SIK1	ENSG00000142178	salt inducible kinase 1 [Source:HGNC Symbol;Acc:HGNC:11142]	-	gene	overlapping	0	0.00331036	0.0357505	3.48736	1.10779
CD74	5	150401637	150412929	-	CD74	ENSG00000019582	CD74 molecule [Source:HGNC Symbol;Acc:HGNC:1697]	-	gene	overlapping	0	0.00504823	0.0496524	2.99765	1.10762
POU2F2	19	42086110	42196585	-	POU2F2	ENSG00000028277	POU class 2 homeobox 2 [Source:HGNC Symbol;Acc:HGNC:9213]	-	gene	overlapping	0	9.07413e-06	0.000253439	1.24711	1.10733
AC132938.5	17	82462601	82464255	+	NARF	ENSG00000141562	nuclear prelamin A recognition factor [Source:HGNC Symbol;Acc:HGNC:29916]	+	gene	overlapping	0	0.00130741	0.0169991	1.46556	1.10217
CELSR2	1	109250019	109275750	+	CELSR2	ENSG00000143126	cadherin EGF LAG seven-pass G-type receptor 2 [Source:HGNC Symbol;Acc:HGNC:3231]	+	gene	overlapping	0	7.00125e-05	0.00145546	1.28573	1.10184
IQGAP2	5	76403249	76708132	+	IQGAP2	ENSG00000145703	IQ motif containing GTPase activating protein 2 [Source:HGNC Symbol;Acc:HGNC:6111]	+	gene	overlapping	0	0.00449655	0.0454187	1.73846	1.10022
KIF18A	11	28020620	28108308	-	KIF18A	ENSG00000121621	kinesin family member 18A [Source:HGNC Symbol;Acc:HGNC:29441]	-	gene	overlapping	0	2.02803e-05	0.000505514	1.25196	1.10007
PLCXD2	3	111674676	111846447	+	PLCXD2	ENSG00000240891	phosphatidylinositol specific phospholipase C X domain containing 2 [Source:HGNC Symbol;Acc:HGNC:26462]	+	gene	overlapping	0	0.00477725	0.0476025	1.78046	1.09999
WNK3	X	54192823	54358642	-	WNK3	ENSG00000196632	WNK lysine deficient protein kinase 3 [Source:HGNC Symbol;Acc:HGNC:14543]	-	gene	overlapping	0	0.00177173	0.0216927	1.4884	1.09669
PTGIR	19	46620468	46625118	-	PTGIR	ENSG00000160013	prostaglandin I2 receptor [Source:HGNC Symbol;Acc:HGNC:9602]	-	gene	overlapping	0	7.74287e-08	3.53112e-06	1.18066	1.09554
CERKL	2	181536676	181680665	-	CERKL	ENSG00000188452	ceramide kinase like [Source:HGNC Symbol;Acc:HGNC:21699]	-	gene	overlapping	0	2.43054e-05	0.000594287	1.24479	1.09311
B4GALNT3	12	460364	563509	+	B4GALNT3	ENSG00000139044	beta-1,4-N-acetyl-galactosaminyltransferase 3 [Source:HGNC Symbol;Acc:HGNC:24137]	+	gene	overlapping	0	0.00459083	0.0461604	3.27713	1.09187
NIPAL1	4	47914142	48040173	+	NFXL1	ENSG00000170448	nuclear transcription factor, X-box binding like 1 [Source:HGNC Symbol;Acc:HGNC:18726]	-	gene	overlapping	0	0.00176258	0.0216119	1.47621	1.09019
SOX2	3	181711924	181714436	+	SOX2-OT	ENSG00000242808	SOX2 overlapping transcript [Source:HGNC Symbol;Acc:HGNC:20209]	+	gene	overlapping	0	0.00491976	0.0487436	3.19597	1.08861
DOCK10	2	224765090	225042445	-	DOCK10	ENSG00000135905	dedicator of cytokinesis 10 [Source:HGNC Symbol;Acc:HGNC:23479]	-	gene	overlapping	0	9.58132e-13	9.84531e-11	1.13248	1.08826
TMEM191B	22	18527802	18530573	+	TMEM191B	ENSG00000278558	transmembrane protein 191B [Source:HGNC Symbol;Acc:HGNC:33600]	+	gene	overlapping	0	0.00193013	0.0231892	4.47313	1.08656
ABI3	17	49210227	49223225	+	GNGT2	ENSG00000167083	G protein subunit gamma transducin 2 [Source:HGNC Symbol;Acc:HGNC:4412]	-	gene	overlapping	0	0.00310674	0.0339733	3.90504	1.0845
AL157392.3	10	13631143	13668445	+	AL157392.5	ENSG00000282246	No description	+	gene	overlapping	0	2.70787e-14	3.39922e-12	1.12052	1.08261
MAMLD1	X	150361422	150514178	+	MAMLD1	ENSG00000013619	mastermind like domain containing 1 [Source:HGNC Symbol;Acc:HGNC:2568]	+	gene	overlapping	0	1.13657e-14	1.52082e-12	1.11893	1.08219
SYTL5	X	38006582	38128819	+	AF241726.2	ENSG00000250349	No description	+	gene	overlapping	0	0.00259752	0.0294495	4.17074	1.08125
DLX6	7	97005548	97011039	+	DLX6-AS1	ENSG00000231764	DLX6 antisense RNA 1 [Source:HGNC Symbol;Acc:HGNC:37151]	-	gene	overlapping	0	0.00165495	0.0205628	4.48368	1.08058
SLC4A8	12	51391317	51515763	+	GALNT6	ENSG00000139629	polypeptide N- acetylgalactosaminyltransferase 6 [Source:HGNC Symbol;Acc:HGNC:4128]	-	gene	overlapping	0	2.86775e-07	1.17375e-05	1.17046	1.08016
MIR181A2HG	9	124658467	124698631	+	NR6A1	ENSG00000148200	nuclear receptor subfamily 6 group A member 1 [Source:HGNC Symbol;Acc:HGNC:7985]	-	gene	overlapping	0	0.00124686	0.0163604	1.40418	1.0785
GPC2	7	100169606	100177372	-	GPC2	ENSG00000213420	glypican 2 [Source:HGNC Symbol;Acc:HGNC:4450]	-	gene	overlapping	0	4.13774e-06	0.000126591	1.19527	1.07837
PCDH7	4	30720415	31146805	+	PCDH7	ENSG00000169851	protocadherin 7 [Source:HGNC Symbol;Acc:HGNC:8659]	+	gene	overlapping	0	0.000822409	0.0117536	1.3578	1.07804
MYRF	11	61752642	61788518	+	DKFZP434K028	ENSG00000124915	uncharacterized LOC26070 [Source:NCBI gene;Acc:26070]	-	gene	overlapping	0	0.00397796	0.0412586	1.58685	1.07757
ATRNL1	10	115093365	115948992	+	ATRNL1	ENSG00000107518	attractin like 1 [Source:HGNC Symbol;Acc:HGNC:29063]	+	gene	overlapping	0	0.00199346	0.0238187	1.45646	1.07644
RNF207	1	6205475	6221299	+	RPL22	ENSG00000116251	ribosomal protein L22 [Source:HGNC Symbol;Acc:HGNC:10315]	-	gene	overlapping	0	4.95937e-19	1.07373e-16	1.10007	1.07361
PLA2G4C	19	48047843	48110817	-	PLA2G4C	ENSG00000105499	phospholipase A2 group IVC [Source:HGNC Symbol;Acc:HGNC:9037]	-	gene	overlapping	0	3.00627e-07	1.22428e-05	1.15573	1.06801
CDH2	18	27950966	28177446	-	CDH2	ENSG00000170558	cadherin 2 [Source:HGNC Symbol;Acc:HGNC:1759]	-	gene	overlapping	0	0.00445107	0.0450715	1.56524	1.06641
GABRA3	X	152166234	152451358	-	AC116666.1	ENSG00000231937	No description	+	gene	overlapping	0	0.000966984	0.0133497	5.13326	1.06485
DCBLD2	3	98795941	98901689	-	ST3GAL6	ENSG00000064225	ST3 beta-galactoside alpha-2,3- sialyltransferase 6 [Source:HGNC Symbol;Acc:HGNC:18080]	+	gene	overlapping	0	3.55153e-05	0.000819815	1.21042	1.0648
C7orf57	7	48035511	48061304	+	C7orf57	ENSG00000164746	chromosome 7 open reading frame 57 [Source:HGNC Symbol;Acc:HGNC:22247]	+	gene	overlapping	0	0.00494856	0.0489768	3.78326	1.06473
BEX2	X	103309346	103311046	-	BEX2	ENSG00000133134	brain expressed X-linked 2 [Source:HGNC Symbol;Acc:HGNC:30933]	-	gene	overlapping	0	0.00276908	0.0309503	1.46745	1.06361
MSI2	17	57255851	57684685	+	MSI2	ENSG00000153944	musashi RNA binding protein 2 [Source:HGNC Symbol;Acc:HGNC:18585]	+	gene	overlapping	0	1.17165e-06	4.21464e-05	1.15686	1.06046
HLX	1	220879400	220885059	+	HLX-AS1	ENSG00000257551	HLX antisense RNA 1 [Source:HGNC Symbol;Acc:HGNC:42509]	-	gene	overlapping	0	2.76146e-16	4.36688e-14	1.09093	1.06044
PDGFA	7	497258	520296	-	PDGFA	ENSG00000197461	platelet derived growth factor subunit A [Source:HGNC Symbol;Acc:HGNC:8799]	-	gene	overlapping	0	0.000193454	0.00347433	1.24717	1.05853
TRAF1	9	120902393	120929173	-	TRAF1	ENSG00000056558	TNF receptor associated factor 1 [Source:HGNC Symbol;Acc:HGNC:12031]	-	gene	overlapping	0	7.2023e-19	1.51205e-16	1.08352	1.05798
MLLT11	1	151057758	151068497	+	CDC42SE1	ENSG00000197622	CDC42 small effector 1 [Source:HGNC Symbol;Acc:HGNC:17719]	-	gene	overlapping	0	1.041e-17	1.95012e-15	1.08297	1.05568
RASSF4	10	44959407	44995891	+	TMEM72-AS1	ENSG00000224812	TMEM72 antisense RNA 1 [Source:HGNC Symbol;Acc:HGNC:27349]	-	gene	overlapping	0	0.00474155	0.047334	1.54157	1.05527
NPR3	5	32689070	32791724	+	NPR3	ENSG00000113389	natriuretic peptide receptor 3 [Source:HGNC Symbol;Acc:HGNC:7945]	+	gene	overlapping	0	2.42351e-06	7.91149e-05	1.1568	1.05494
NOTCH1	9	136494433	136545786	-	NOTCH1	ENSG00000148400	notch 1 [Source:HGNC Symbol;Acc:HGNC:7881]	-	gene	overlapping	0	1.90419e-05	0.000480984	1.18082	1.05241
SNHG28	1	159834495	159855237	-	SLAMF8	ENSG00000158714	SLAM family member 8 [Source:HGNC Symbol;Acc:HGNC:21391]	+	gene	overlapping	0	0.000140273	0.00263366	1.22651	1.05208
AC087442.1	11	45651529	45652691	+	CHST1	ENSG00000175264	carbohydrate sulfotransferase 1 [Source:HGNC Symbol;Acc:HGNC:1969]	-	gene	overlapping	0	0.0031937	0.0347453	4.1686	1.05086
ABTB2	11	34150988	34358008	-	ABTB2	ENSG00000166016	ankyrin repeat and BTB domain containing 2 [Source:HGNC Symbol;Acc:HGNC:23842]	-	gene	overlapping	0	1.34587e-09	8.6026e-08	1.10728	1.05074
PELI1	2	64092652	64144454	-	PELI1	ENSG00000197329	pellino E3 ubiquitin protein ligase 1 [Source:HGNC Symbol;Acc:HGNC:8827]	-	gene	overlapping	0	1.54368e-13	1.73241e-11	1.07757	1.04164
PLOD1	1	11934205	11975538	+	PLOD1	ENSG00000083444	procollagen-lysine,2-oxoglutarate 5- dioxygenase 1 [Source:HGNC Symbol;Acc:HGNC:9081]	+	gene	overlapping	0	3.86229e-18	7.83819e-16	1.06536	1.04004
HLA-F-AS1	6	29726601	29749049	-	HLA-F	ENSG00000204642	major histocompatibility complex, class I, F [Source:HGNC Symbol;Acc:HGNC:4963]	+	gene	overlapping	0	0.00377022	0.0395398	4.17945	1.03998
TBXA2R	19	3594506	3606840	-	TBXA2R	ENSG00000006638	thromboxane A2 receptor [Source:HGNC Symbol;Acc:HGNC:11608]	-	gene	overlapping	0	0.000285369	0.0048463	1.23033	1.03962
PALM2	9	109640788	109946703	+	PALM2	ENSG00000243444	paralemmin 2 [Source:HGNC Symbol;Acc:HGNC:15845]	+	gene	overlapping	0	0.00487264	0.0484143	1.49486	1.0391
TOX2	20	43914864	44069616	+	TOX2	ENSG00000124191	TOX high mobility group box family member 2 [Source:HGNC Symbol;Acc:HGNC:16095]	+	gene	overlapping	0	0.000694136	0.0102106	1.26767	1.03809
TRPV2	17	16415542	16437003	+	AC093484.2	ENSG00000264739	No description	-	gene	overlapping	0	4.91401e-24	1.63933e-21	1.05516	1.03687
CLTCL1	22	19179473	19291716	-	CLTCL1	ENSG00000070371	clathrin heavy chain like 1 [Source:HGNC Symbol;Acc:HGNC:2093]	-	gene	overlapping	0	0.00357123	0.0380334	1.41829	1.03541
HEPH	X	66162549	66268867	+	HEPH	ENSG00000089472	hephaestin [Source:HGNC Symbol;Acc:HGNC:4866]	+	gene	overlapping	0	3.5796e-09	2.10058e-07	1.09013	1.03333
IL1RAPL1	X	28587399	29956723	+	IL1RAPL1	ENSG00000169306	interleukin 1 receptor accessory protein like 1 [Source:HGNC Symbol;Acc:HGNC:5996]	+	gene	overlapping	0	0.0043077	0.0438384	3.90226	1.03001
AC234775.3	X	101627868	101628523	+	AC234775.3	ENSG00000261101	No description	+	gene	overlapping	0	0.00420607	0.043038	1.44258	1.02966
AC055811.4	17	17181504	17183257	+	MPRIP	ENSG00000133030	myosin phosphatase Rho interacting protein [Source:HGNC Symbol;Acc:HGNC:30321]	+	gene	overlapping	0	6.61331e-06	0.000191959	1.13137	1.02699
AC108062.1	4	128292751	128519394	+	AC108062.1	ENSG00000251432	No description	+	gene	overlapping	0	1.81406e-06	6.21347e-05	1.11616	1.02565
LINC02381	12	54126098	54142493	+	SMUG1	ENSG00000123415	single-strand-selective monofunctional uracil-DNA glycosylase 1 [Source:HGNC Symbol;Acc:HGNC:17148]	-	gene	overlapping	0	1.54893e-08	8.29037e-07	1.08664	1.02555
PLAT	8	42175233	42207724	-	PLAT	ENSG00000104368	plasminogen activator, tissue type [Source:HGNC Symbol;Acc:HGNC:9051]	-	gene	overlapping	0	6.13077e-09	3.4481e-07	1.08141	1.02428
INHBB	2	120346143	120351808	+	INHBB	ENSG00000163083	inhibin subunit beta B [Source:HGNC Symbol;Acc:HGNC:6067]	+	gene	overlapping	0	4.88177e-05	0.00107589	1.15572	1.02313
RSPO4	20	958452	1002264	-	RSPO4	ENSG00000101282	R-spondin 4 [Source:HGNC Symbol;Acc:HGNC:16175]	-	gene	overlapping	0	0.00157223	0.0197464	1.2857	1.01845
HAGLROS	2	176177717	176179008	+	HAGLR	ENSG00000224189	HOXD antisense growth-associated long non- coding RNA [Source:HGNC Symbol;Acc:HGNC:43755]	-	gene	overlapping	0	0.00121647	0.0160917	5.20234	1.01749
AC108863.1	8	38970360	38973011	-	PLEKHA2	ENSG00000169499	pleckstrin homology domain containing A2 [Source:HGNC Symbol;Acc:HGNC:14336]	+	gene	overlapping	0	6.61044e-05	0.00139259	1.15367	1.01727
ITGB4	17	75721328	75757818	+	ITGB4	ENSG00000132470	integrin subunit beta 4 [Source:HGNC Symbol;Acc:HGNC:6158]	+	gene	overlapping	0	0.000716986	0.0104618	1.2325	1.01603
IP6K3	6	33721670	33746905	-	IP6K3	ENSG00000161896	inositol hexakisphosphate kinase 3 [Source:HGNC Symbol;Acc:HGNC:17269]	-	gene	overlapping	0	0.00466347	0.0467172	4.08459	1.01539
LPCAT2	16	55508998	55586670	+	LPCAT2	ENSG00000087253	lysophosphatidylcholine acyltransferase 2 [Source:HGNC Symbol;Acc:HGNC:26032]	+	gene	overlapping	0	5.44147e-26	2.10343e-23	1.02996	1.01428
IQCN	19	18257097	18274509	-	IQCN	ENSG00000130518	IQ motif containing N [Source:HGNC Symbol;Acc:HGNC:29350]	-	gene	overlapping	0	6.93737e-05	0.00144699	1.14898	1.01352
INTS6L	X	135520643	135582510	+	INTS6L-AS1	ENSG00000225235	INTS6L antisense RNA 1 [Source:HGNC Symbol;Acc:HGNC:41180]	-	gene	overlapping	0	5.81777e-07	2.23118e-05	1.09021	1.01269
AL590560.1	1	159834474	159873053	-	SLAMF8	ENSG00000158714	SLAM family member 8 [Source:HGNC Symbol;Acc:HGNC:21391]	+	gene	overlapping	0	1.04611e-07	4.70903e-06	1.07849	1.01139
ZNF714	19	21082159	21125270	+	ZNF714	ENSG00000160352	zinc finger protein 714 [Source:HGNC Symbol;Acc:HGNC:27124]	+	gene	overlapping	0	0.000163657	0.00300116	1.16444	1.01031
PCED1B	12	47079603	47236662	+	AMIGO2	ENSG00000139211	adhesion molecule with Ig like domain 2 [Source:HGNC Symbol;Acc:HGNC:24073]	-	gene	overlapping	0	0.000398467	0.00642215	1.18529	1.00586
NUTM2A	10	87225448	87236908	+	NUTM2A-AS1	ENSG00000223482	NUTM2A antisense RNA 1 [Source:HGNC Symbol;Acc:HGNC:45161]	-	gene	overlapping	0	0.0033971	0.0365413	1.3236	0.99779
SEPT4-AS1	17	58519837	58556977	+	SEPT4-AS1	ENSG00000264672	SEPT4 antisense RNA 1 [Source:HGNC Symbol;Acc:HGNC:51345]	+	gene	overlapping	0	0.00198662	0.023774	1.26148	0.995523
COL12A1	6	75084326	75206051	-	COL12A1	ENSG00000111799	collagen type XII alpha 1 chain [Source:HGNC Symbol;Acc:HGNC:2188]	-	gene	overlapping	0	0.00165585	0.0205635	1.23582	0.993564
AL359715.4	6	80440730	80441172	+	AL359715.4	ENSG00000279022	No description	+	gene	overlapping	0	0.00470609	0.0470667	1.35839	0.991341
CADM1	11	115169218	115504957	-	CADM1	ENSG00000182985	cell adhesion molecule 1 [Source:HGNC Symbol;Acc:HGNC:5951]	-	gene	overlapping	0	5.21465e-05	0.00113792	1.10289	0.985563
ADARB1	21	45073853	45226560	+	SSR4P1	ENSG00000235374	signal sequence receptor subunit 4 pseudogene 1 [Source:HGNC Symbol;Acc:HGNC:23131]	-	gene	overlapping	0	1.23357e-08	6.70718e-07	1.03775	0.98503
PRDX6	1	173477266	173488807	+	PRDX6	ENSG00000117592	peroxiredoxin 6 [Source:HGNC Symbol;Acc:HGNC:16753]	+	gene	overlapping	0	0.000182239	0.00329479	1.12413	0.982594
TFAP2C	20	56629302	56639283	+	TFAP2C	ENSG00000087510	transcription factor AP-2 gamma [Source:HGNC Symbol;Acc:HGNC:11744]	+	gene	overlapping	0	3.04709e-08	1.54051e-06	1.03827	0.98253
MAP3K7CL	21	29077471	29175889	+	MAP3K7CL	ENSG00000156265	MAP3K7 C-terminal like [Source:HGNC Symbol;Acc:HGNC:16457]	+	gene	overlapping	0	0.000340194	0.00560158	1.14007	0.981211
DKK3	11	11963106	12009769	-	DKK3	ENSG00000050165	dickkopf WNT signaling pathway inhibitor 3 [Source:HGNC Symbol;Acc:HGNC:2893]	-	gene	overlapping	0	5.96298e-05	0.00128057	1.09783	0.980459
LDOC1	X	141175745	141177125	-	LDOC1	ENSG00000182195	LDOC1, regulator of NFKB signaling [Source:HGNC Symbol;Acc:HGNC:6548]	-	gene	overlapping	0	3.66401e-17	6.37354e-15	1.00077	0.978409
AC010761.3	17	28670054	28672804	-	SUPT6H	ENSG00000109111	SPT6 homolog, histone chaperone [Source:HGNC Symbol;Acc:HGNC:11470]	+	gene	overlapping	0	0.00419656	0.0429587	1.29953	0.977665
LOXL3	2	74532414	74555690	-	HTRA2	ENSG00000115317	HtrA serine peptidase 2 [Source:HGNC Symbol;Acc:HGNC:14348]	+	gene	overlapping	0	0.00302369	0.0333044	1.23932	0.971761
AL590560.2	1	159854870	159867685	+	AL590560.1	ENSG00000256029	No description	-	gene	overlapping	0	0.000295329	0.00498416	1.11921	0.970843
SAMD11	1	923928	944581	+	SAMD11	ENSG00000187634	sterile alpha motif domain containing 11 [Source:HGNC Symbol;Acc:HGNC:28706]	+	gene	overlapping	0	9.24984e-10	6.12123e-08	1.01357	0.970624
RAI14	5	34656237	34832627	+	RAI14	ENSG00000039560	retinoic acid induced 14 [Source:HGNC Symbol;Acc:HGNC:14873]	+	gene	overlapping	0	3.15253e-20	7.75491e-18	0.987986	0.969936
LGALS3BP	17	78971238	78980109	-	LGALS3BP	ENSG00000108679	galectin 3 binding protein [Source:HGNC Symbol;Acc:HGNC:6564]	-	gene	overlapping	0	1.32636e-20	3.47321e-18	0.987023	0.969374
AC091729.3	7	1160374	1165267	+	ZFAND2A	ENSG00000178381	zinc finger AN1-type containing 2A [Source:HGNC Symbol;Acc:HGNC:28073]	-	gene	overlapping	0	2.99477e-06	9.52109e-05	1.04368	0.965803
FILIP1	6	75291859	75493738	-	AL080250.1	ENSG00000225793	No description	+	gene	overlapping	0	0.00495744	0.0490368	1.28157	0.965321
TMPRSS2	21	41464551	41531116	-	TMPRSS2	ENSG00000184012	transmembrane serine protease 2 [Source:HGNC Symbol;Acc:HGNC:11876]	-	gene	overlapping	0	0.00200328	0.0238912	5.05892	0.965219
HOXB-AS3	17	48549630	48606414	+	HOXB-AS1	ENSG00000230148	HOXB cluster antisense RNA 1 [Source:HGNC Symbol;Acc:HGNC:43744]	+	gene	overlapping	0	0.0045423	0.0457882	3.95414	0.962521
NEDD9	6	11183298	11382348	-	AL139807.1	ENSG00000247925	No description	+	gene	overlapping	0	0.000180955	0.00327886	1.09129	0.96081
SYCP2	20	59863563	59933655	-	SYCP2	ENSG00000196074	synaptonemal complex protein 2 [Source:HGNC Symbol;Acc:HGNC:11490]	-	gene	overlapping	0	0.000245237	0.00424769	1.09853	0.960102
ZNF575	19	43525497	43536130	+	ETHE1	ENSG00000105755	ETHE1, persulfide dioxygenase [Source:HGNC Symbol;Acc:HGNC:23287]	-	gene	overlapping	0	3.09361e-07	1.25356e-05	1.02188	0.960033
C1orf147	1	206491116	206497728	-	IKBKE	ENSG00000263528	inhibitor of nuclear factor kappa B kinase subunit epsilon [Source:HGNC Symbol;Acc:HGNC:14552]	+	gene	overlapping	0	0.00134997	0.0174222	1.1624	0.958935
SLC15A3	11	60937084	60952530	-	TMEM132A	ENSG00000006118	transmembrane protein 132A [Source:HGNC Symbol;Acc:HGNC:31092]	+	gene	overlapping	0	3.37045e-18	6.95597e-16	0.978352	0.958703
PLEKHA2	8	38901235	38973909	+	PLEKHA2	ENSG00000169499	pleckstrin homology domain containing A2 [Source:HGNC Symbol;Acc:HGNC:14336]	+	gene	overlapping	0	9.90987e-06	0.000274244	1.03548	0.951513
LINC01013	6	132131915	132169374	+	LINC01013	ENSG00000228495	long intergenic non-protein coding RNA 1013 [Source:HGNC Symbol;Acc:HGNC:48987]	+	gene	overlapping	0	0.00457637	0.046053	1.23511	0.949239
SHROOM4	X	50591647	50814302	-	SHROOM4	ENSG00000158352	shroom family member 4 [Source:HGNC Symbol;Acc:HGNC:29215]	-	gene	overlapping	0	0.000133894	0.00253555	1.06701	0.948299
P3H1	1	42746335	42767084	-	P3H1	ENSG00000117385	prolyl 3-hydroxylase 1 [Source:HGNC Symbol;Acc:HGNC:19316]	-	gene	overlapping	0	1.90269e-06	6.43559e-05	1.01784	0.948183
CRYBG1	6	106360808	106571978	+	CRYBG1	ENSG00000112297	crystallin beta-gamma domain containing 1 [Source:HGNC Symbol;Acc:HGNC:356]	+	gene	overlapping	0	0.00391609	0.0407558	1.21101	0.947629
RNF227	17	7913324	7916276	-	RNF227	ENSG00000179859	ring finger protein 227 [Source:HGNC Symbol;Acc:HGNC:27571]	-	gene	overlapping	0	0.000117294	0.00226703	1.06094	0.945824
PLAUR	19	43646095	43670547	-	PLAUR	ENSG00000011422	plasminogen activator, urokinase receptor [Source:HGNC Symbol;Acc:HGNC:9053]	-	gene	overlapping	0	5.48777e-06	0.000161992	1.01942	0.943129
FEM1B	15	68277803	68295865	+	AC107871.2	ENSG00000260657	No description	-	gene	overlapping	0	4.57751e-10	3.21257e-08	0.978663	0.94119
AZIN2	1	33081104	33120530	+	AZIN2	ENSG00000142920	antizyme inhibitor 2 [Source:HGNC Symbol;Acc:HGNC:29957]	+	gene	overlapping	0	0.00258732	0.0293885	1.15077	0.934355
PAQR6	1	156243321	156248117	-	PMF1-BGLAP	ENSG00000260238	PMF1-BGLAP readthrough [Source:HGNC Symbol;Acc:HGNC:42953]	+	gene	overlapping	0	0.000988242	0.0136047	1.09414	0.929238
CBX2	17	79778132	79787983	+	CBX2	ENSG00000173894	chromobox 2 [Source:HGNC Symbol;Acc:HGNC:1552]	+	gene	overlapping	0	0.00233107	0.0269813	1.13273	0.927868
LINC01415	18	55776727	55781721	-	AC022031.2	ENSG00000267284	No description	+	gene	overlapping	0	0.000370292	0.00601582	1.06017	0.92749
SLC45A3	1	205657851	205680459	-	SLC45A3	ENSG00000158715	solute carrier family 45 member 3 [Source:HGNC Symbol;Acc:HGNC:8642]	-	gene	overlapping	0	0.000466891	0.00733561	1.06208	0.924844
GOLGA6L9	15	82430018	82439153	+	AC243919.1	ENSG00000278202	No description	+	gene	overlapping	0	4.34256e-05	0.000976494	1.0141	0.922426
SHISA9	16	12901620	13240413	+	SHISA9	ENSG00000237515	shisa family member 9 [Source:HGNC Symbol;Acc:HGNC:37231]	+	gene	overlapping	0	0.00491703	0.0487436	4.09822	0.921899
IGF2BP1	17	48997412	49055650	+	AC091133.2	ENSG00000250838	No description	-	gene	overlapping	0	0.000249593	0.00430477	1.03552	0.917883
WDFY2	13	51584455	51767707	+	WDFY2	ENSG00000139668	WD repeat and FYVE domain containing 2 [Source:HGNC Symbol;Acc:HGNC:20482]	+	gene	overlapping	0	1.50027e-07	6.51268e-06	0.966885	0.916787
CMTM4	16	66614750	66696707	-	CMTM4	ENSG00000183723	CKLF like MARVEL transmembrane domain containing 4 [Source:HGNC Symbol;Acc:HGNC:19175]	-	gene	overlapping	0	0.000767734	0.0111157	1.05736	0.913242
AL031985.3	1	40464319	40466767	+	AL031985.3	ENSG00000260920	No description	+	gene	overlapping	0	0.000184612	0.00332781	1.0233	0.913029
MEF2C	5	88717117	88904257	-	MEF2C-AS2	ENSG00000245864	MEF2C antisense RNA 2 [Source:HGNC Symbol;Acc:HGNC:53115]	+	gene	overlapping	0	1.11312e-05	0.000301199	0.975727	0.90389
ZSWIM6	5	61332273	61546170	+	ZSWIM6	ENSG00000130449	zinc finger SWIM-type containing 6 [Source:HGNC Symbol;Acc:HGNC:29316]	+	gene	overlapping	0	4.47305e-13	4.84143e-11	0.925278	0.901467
INPP5F	10	119726097	119829278	+	INPP5F	ENSG00000198825	inositol polyphosphate-5-phosphatase F [Source:HGNC Symbol;Acc:HGNC:17054]	+	gene	overlapping	0	7.93301e-07	2.98137e-05	0.954897	0.900586
CENPV	17	16342534	16353656	-	PIGL	ENSG00000108474	phosphatidylinositol glycan anchor biosynthesis class L [Source:HGNC Symbol;Acc:HGNC:8966]	+	gene	overlapping	0	4.91412e-08	2.35578e-06	0.943174	0.89959
AC037198.1	15	39586561	39587293	+	THBS1	ENSG00000137801	thrombospondin 1 [Source:HGNC Symbol;Acc:HGNC:11785]	+	gene	overlapping	0	0.000239303	0.0041597	1.00598	0.898034
IFITM10	11	1732410	1750591	-	IFITM10	ENSG00000244242	interferon induced transmembrane protein 10 [Source:HGNC Symbol;Acc:HGNC:40022]	-	gene	overlapping	0	0.000675719	0.0099998	1.02935	0.897408
LINC00327	13	23466571	23487464	+	LINC00327	ENSG00000232977	long intergenic non-protein coding RNA 327 [Source:HGNC Symbol;Acc:HGNC:42009]	+	gene	overlapping	0	0.00274384	0.0307222	1.08596	0.897408
RCAN1	21	34513142	34615142	-	RCAN1	ENSG00000159200	regulator of calcineurin 1 [Source:HGNC Symbol;Acc:HGNC:3040]	-	gene	overlapping	0	4.64013e-15	6.49432e-13	0.917163	0.897274
RELT	11	73376264	73397474	+	RELT	ENSG00000054967	RELT, TNF receptor [Source:HGNC Symbol;Acc:HGNC:13764]	+	gene	overlapping	0	7.11495e-05	0.00147089	0.982888	0.894659
ACP6	1	147629652	147670496	-	ACP6	ENSG00000162836	acid phosphatase 6, lysophosphatidic [Source:HGNC Symbol;Acc:HGNC:29609]	-	gene	overlapping	0	2.70376e-09	1.63386e-07	0.929031	0.893738
AC241644.3	1	147757185	147758434	+	GJA5	ENSG00000265107	gap junction protein alpha 5 [Source:HGNC Symbol;Acc:HGNC:4279]	-	gene	overlapping	0	0.00356652	0.0380278	4.95342	0.89153
AC005776.2	19	15346068	15348417	-	AC005776.2	ENSG00000273218	No description	-	gene	overlapping	0	0.00499628	0.0492809	1.11399	0.888761
DLG1	3	197042560	197299300	-	DLG1	ENSG00000075711	discs large MAGUK scaffold protein 1 [Source:HGNC Symbol;Acc:HGNC:2900]	-	gene	overlapping	0	5.20071e-07	2.01036e-05	0.936769	0.886934
NOX4	11	89324356	89498187	-	NOX4	ENSG00000086991	NADPH oxidase 4 [Source:HGNC Symbol;Acc:HGNC:7891]	-	gene	overlapping	0	0.000988821	0.0136049	1.02326	0.886126
KIF21A	12	39293228	39443390	-	KIF21A	ENSG00000139116	kinesin family member 21A [Source:HGNC Symbol;Acc:HGNC:19349]	-	gene	overlapping	0	1.46052e-06	5.10303e-05	0.93764	0.883542
SLC16A3	17	82228397	82261129	+	SLC16A3	ENSG00000141526	solute carrier family 16 member 3 [Source:HGNC Symbol;Acc:HGNC:10924]	+	gene	overlapping	0	0.000283618	0.00482329	0.988356	0.883381
STXBP6	14	24809656	25050297	-	STXBP6	ENSG00000168952	syntaxin binding protein 6 [Source:HGNC Symbol;Acc:HGNC:19666]	-	gene	overlapping	0	0.000395009	0.00638332	0.994906	0.883278
LINC00402	13	74231457	74259976	+	LINC00402	ENSG00000235532	long intergenic non-protein coding RNA 402 [Source:HGNC Symbol;Acc:HGNC:42732]	+	gene	overlapping	0	0.00302358	0.0333044	5.14771	0.882375
SRPX2	X	100644166	100675788	+	SRPX2	ENSG00000102359	sushi repeat containing protein X-linked 2 [Source:HGNC Symbol;Acc:HGNC:30668]	+	gene	overlapping	0	3.70568e-09	2.16414e-07	0.910933	0.877113
KCNT2	1	196225779	196609225	-	KCNT2	ENSG00000162687	potassium sodium-activated channel subfamily T member 2 [Source:HGNC Symbol;Acc:HGNC:18866]	-	gene	overlapping	0	0.000229025	0.00401228	0.972762	0.874758
B4GALNT1	12	57623410	57633355	-	SLC26A10	ENSG00000135502	solute carrier family 26 member 10 [Source:HGNC Symbol;Acc:HGNC:14470]	+	gene	overlapping	0	0.00205444	0.0243227	1.03114	0.874657
CDKN2A	9	21967753	21995301	-	AL359922.1	ENSG00000264545	No description	+	gene	overlapping	0	0.0025235	0.0287979	1.03919	0.874201
AC092279.1	19	24033445	24066909	+	ZNF254	ENSG00000213096	zinc finger protein 254 [Source:HGNC Symbol;Acc:HGNC:13047]	+	gene	overlapping	0	0.00141997	0.0181409	1.01607	0.873545
P4HA1	10	73007217	73096974	-	P4HA1	ENSG00000122884	prolyl 4-hydroxylase subunit alpha 1 [Source:HGNC Symbol;Acc:HGNC:8546]	-	gene	overlapping	0	0.000296679	0.00500348	0.972933	0.871853
ACVR2A	2	147844517	147930826	+	ACVR2A	ENSG00000121989	activin A receptor type 2A [Source:HGNC Symbol;Acc:HGNC:173]	+	gene	overlapping	0	0.000605656	0.00911591	0.987431	0.87158
TNK2	3	195863364	195911945	-	TNK2	ENSG00000061938	tyrosine kinase non receptor 2 [Source:HGNC Symbol;Acc:HGNC:19297]	-	gene	overlapping	0	2.22727e-20	5.70955e-18	0.883162	0.87031
NOL4L	20	32443059	32585074	-	NOL4L	ENSG00000197183	nucleolar protein 4 like [Source:HGNC Symbol;Acc:HGNC:16106]	-	gene	overlapping	0	2.07204e-12	2.04293e-10	0.892698	0.869979
ZNF391	6	27374615	27403904	+	ZNF391	ENSG00000124613	zinc finger protein 391 [Source:HGNC Symbol;Acc:HGNC:18779]	+	gene	overlapping	0	0.00383539	0.0400872	1.05336	0.869139
PIK3CD	1	9651732	9729114	+	PIK3CD	ENSG00000171608	phosphatidylinositol-4,5-bisphosphate 3- kinase catalytic subunit delta [Source:HGNC Symbol;Acc:HGNC:8977]	+	gene	overlapping	0	0.000752051	0.0109081	0.985585	0.866837
ZFAND2A	7	1152071	1160759	-	ZFAND2A	ENSG00000178381	zinc finger AN1-type containing 2A [Source:HGNC Symbol;Acc:HGNC:28073]	-	gene	overlapping	0	5.65075e-06	0.0001664	0.92226	0.864651
TCAF1	7	143851375	143902198	-	TCAF1	ENSG00000198420	TRPM8 channel associated factor 1 [Source:HGNC Symbol;Acc:HGNC:22201]	-	gene	overlapping	0	0.00177706	0.0217253	1.00826	0.863991
MAP2	2	209424058	209734118	+	MAP2	ENSG00000078018	microtubule associated protein 2 [Source:HGNC Symbol;Acc:HGNC:6839]	+	gene	overlapping	0	0.00216568	0.0254364	1.0151	0.863332
PEG10	7	94656325	94669695	+	SGCE	ENSG00000127990	sarcoglycan epsilon [Source:HGNC Symbol;Acc:HGNC:10808]	-	gene	overlapping	0	0.00105731	0.0143527	0.988808	0.862969
ETHE1	19	43506719	43527244	-	ETHE1	ENSG00000105755	ETHE1, persulfide dioxygenase [Source:HGNC Symbol;Acc:HGNC:23287]	-	gene	overlapping	0	1.59979e-05	0.000414024	0.923567	0.860057
C19orf71	19	3539154	3544030	+	MFSD12	ENSG00000161091	major facilitator superfamily domain containing 12 [Source:HGNC Symbol;Acc:HGNC:28299]	-	gene	overlapping	0	0.000190951	0.00343443	0.950122	0.860018
RAB9B	X	103822322	103832228	-	RAB9B	ENSG00000123570	RAB9B, member RAS oncogene family [Source:HGNC Symbol;Acc:HGNC:14090]	-	gene	overlapping	0	0.00310014	0.0339468	1.02408	0.858307
P4HA2-AS1	5	132184876	132192808	+	P4HA2-AS1	ENSG00000237714	P4HA2 antisense RNA 1 [Source:HGNC Symbol;Acc:HGNC:43560]	+	gene	overlapping	0	0.00106212	0.0144019	0.980938	0.857641
HAS2-AS1	8	121639293	121644693	+	HAS2	ENSG00000170961	hyaluronan synthase 2 [Source:HGNC Symbol;Acc:HGNC:4819]	-	gene	overlapping	0	0.000844644	0.0119939	0.975748	0.857564
TSPAN10	17	81637171	81648749	+	NPLOC4	ENSG00000182446	NPL4 homolog, ubiquitin recognition factor [Source:HGNC Symbol;Acc:HGNC:18261]	-	gene	overlapping	0	3.94254e-05	0.000898154	0.926876	0.856609
TUBB2B	6	3224261	3231730	-	TUBB2B	ENSG00000137285	tubulin beta 2B class IIb [Source:HGNC Symbol;Acc:HGNC:30829]	-	gene	overlapping	0	3.27104e-11	2.73437e-09	0.880595	0.856154
KIF13B	8	29067279	29263124	-	KIF13B	ENSG00000197892	kinesin family member 13B [Source:HGNC Symbol;Acc:HGNC:14405]	-	gene	overlapping	0	3.22259e-08	1.61481e-06	0.89034	0.854466
EBLN2	3	73061659	73063337	+	PPP4R2	ENSG00000163605	protein phosphatase 4 regulatory subunit 2 [Source:HGNC Symbol;Acc:HGNC:18296]	+	gene	overlapping	0	0.000481289	0.00753267	0.955138	0.8521
SRPK3	X	153776412	153785732	+	PLXNB3	ENSG00000198753	plexin B3 [Source:HGNC Symbol;Acc:HGNC:9105]	+	gene	overlapping	0	0.00181776	0.0220678	0.987711	0.851181
CDK5R1	17	32486619	32491256	+	CDK5R1	ENSG00000176749	cyclin dependent kinase 5 regulatory subunit 1 [Source:HGNC Symbol;Acc:HGNC:1775]	+	gene	overlapping	0	0.00453547	0.0457549	1.02808	0.849512
AP000941.1	11	118636620	118638097	+	PHLDB1	ENSG00000019144	pleckstrin homology like domain family B member 1 [Source:HGNC Symbol;Acc:HGNC:23697]	+	gene	overlapping	0	0.00393742	0.0409253	1.02081	0.849047
HYI	1	43451003	43453989	-	SZT2	ENSG00000198198	SZT2, KICSTOR complex subunit [Source:HGNC Symbol;Acc:HGNC:29040]	+	gene	overlapping	0	3.69094e-09	2.16071e-07	0.87887	0.848404
IKBKE	1	206470476	206496889	+	IKBKE	ENSG00000263528	inhibitor of nuclear factor kappa B kinase subunit epsilon [Source:HGNC Symbol;Acc:HGNC:14552]	+	gene	overlapping	0	3.20898e-09	1.8968e-07	0.877329	0.847206
CDH13	16	82626803	83800640	+	CDH13	ENSG00000140945	cadherin 13 [Source:HGNC Symbol;Acc:HGNC:1753]	+	gene	overlapping	0	2.61559e-05	0.000632709	0.908911	0.845306
S100A16	1	153606886	153613145	-	S100A16	ENSG00000188643	S100 calcium binding protein A16 [Source:HGNC Symbol;Acc:HGNC:20441]	-	gene	overlapping	0	7.51881e-09	4.20932e-07	0.874986	0.843727
HLA-A	6	29941260	29945884	+	HLA-A	ENSG00000206503	major histocompatibility complex, class I, A [Source:HGNC Symbol;Acc:HGNC:4931]	+	gene	overlapping	0	0.00418909	0.0429003	4.56496	0.843129
COL27A1	9	114155560	114312511	+	COL27A1	ENSG00000196739	collagen type XXVII alpha 1 chain [Source:HGNC Symbol;Acc:HGNC:22986]	+	gene	overlapping	0	3.60545e-05	0.000831472	0.907134	0.841804
DNM3OS	1	172136531	172144794	-	DNM3	ENSG00000197959	dynamin 3 [Source:HGNC Symbol;Acc:HGNC:29125]	+	gene	overlapping	0	2.5358e-10	1.88276e-08	0.866051	0.840563
PTK7	6	43076268	43161719	+	PTK7	ENSG00000112655	protein tyrosine kinase 7 (inactive) [Source:HGNC Symbol;Acc:HGNC:9618]	+	gene	overlapping	0	2.66655e-05	0.000642955	0.902269	0.839864
AC108058.1	2	105363038	105378839	+	FHL2	ENSG00000115641	four and a half LIM domains 2 [Source:HGNC Symbol;Acc:HGNC:3703]	-	gene	overlapping	0	0.00303595	0.0334243	0.984246	0.835996
MSMO1	4	165327623	165343160	+	MSMO1	ENSG00000052802	methylsterol monooxygenase 1 [Source:HGNC Symbol;Acc:HGNC:10545]	+	gene	overlapping	0	3.04902e-08	1.54051e-06	0.864475	0.831737
ZNF718	4	124480	202303	+	ZNF718	ENSG00000250312	zinc finger protein 718 [Source:HGNC Symbol;Acc:HGNC:26889]	+	gene	overlapping	0	0.000593147	0.00896086	0.927866	0.830251
RASA1	5	87267888	87391931	+	RASA1	ENSG00000145715	RAS p21 protein activator 1 [Source:HGNC Symbol;Acc:HGNC:9871]	+	gene	overlapping	0	5.07966e-16	7.73156e-14	0.844149	0.829597
SEC11C	18	59139477	59158836	+	SEC11C	ENSG00000166562	SEC11 homolog C, signal peptidase complex subunit [Source:HGNC Symbol;Acc:HGNC:23400]	+	gene	overlapping	0	0.00262285	0.0296675	0.966061	0.829297
TRPS1	8	115408496	115809673	-	TRPS1	ENSG00000104447	transcriptional repressor GATA binding 1 [Source:HGNC Symbol;Acc:HGNC:12340]	-	gene	overlapping	0	1.84996e-06	6.30981e-05	0.873112	0.828299
DCLK2	4	150078274	150257457	+	DCLK2	ENSG00000170390	doublecortin like kinase 2 [Source:HGNC Symbol;Acc:HGNC:19002]	+	gene	overlapping	0	1.68118e-05	0.000433248	0.883695	0.827467
GPC1	2	240435671	240468078	+	GPC1	ENSG00000063660	glypican 1 [Source:HGNC Symbol;Acc:HGNC:4449]	+	gene	overlapping	0	9.35004e-06	0.00026023	0.880006	0.827412
LINC00641	14	21200079	21206900	-	LINC00641	ENSG00000258441	long intergenic non-protein coding RNA 641 [Source:HGNC Symbol;Acc:HGNC:27511]	-	gene	overlapping	0	7.08362e-06	0.00020391	0.878183	0.827167
MYORG	9	34366670	34376853	-	MYORG	ENSG00000164976	myogenesis regulating glycosidase (putative) [Source:HGNC Symbol;Acc:HGNC:19918]	-	gene	overlapping	0	0.00141446	0.0180986	0.940755	0.824904
MT1X	16	56682424	56684196	+	MT1X	ENSG00000187193	metallothionein 1X [Source:HGNC Symbol;Acc:HGNC:7405]	+	gene	overlapping	0	1.8794e-07	8.04376e-06	0.86104	0.824618
TRABD2A	2	84821650	84907008	-	TRABD2A	ENSG00000186854	TraB domain containing 2A [Source:HGNC Symbol;Acc:HGNC:27013]	-	gene	overlapping	0	0.000169079	0.00307971	0.900887	0.824607
DCBLD1	6	117453817	117569858	+	AL132671.2	ENSG00000282218	No description	-	gene	overlapping	0	4.93403e-07	1.91529e-05	0.863106	0.823923
TNC	9	115019578	115118257	-	TNC	ENSG00000041982	tenascin C [Source:HGNC Symbol;Acc:HGNC:5318]	-	gene	overlapping	0	0.000194988	0.00349929	0.901221	0.823732
SLC20A1	2	112645857	112663827	+	SLC20A1	ENSG00000144136	solute carrier family 20 member 1 [Source:HGNC Symbol;Acc:HGNC:10946]	+	gene	overlapping	0	3.74601e-06	0.00011577	0.86877	0.821981
MFSD12	19	3538261	3574290	-	FZR1	ENSG00000105325	fizzy and cell division cycle 20 related 1 [Source:HGNC Symbol;Acc:HGNC:24824]	+	gene	overlapping	0	7.72823e-11	6.23197e-09	0.842992	0.820699
ERV3-1	7	64990809	65006743	-	ZNF117	ENSG00000152926	zinc finger protein 117 [Source:HGNC Symbol;Acc:HGNC:12897]	-	gene	overlapping	0	1.28107e-05	0.000341333	0.873792	0.820693
TRIB2	2	12716889	12742734	+	TRIB2	ENSG00000071575	tribbles pseudokinase 2 [Source:HGNC Symbol;Acc:HGNC:30809]	+	gene	overlapping	0	1.50757e-10	1.18051e-08	0.842646	0.819685
BRSK1	19	55282072	55312533	+	BRSK1	ENSG00000160469	BR serine/threonine kinase 1 [Source:HGNC Symbol;Acc:HGNC:18994]	+	gene	overlapping	0	2.09428e-07	8.90089e-06	0.85539	0.819424
ANKRD36B	2	97492663	97589965	-	ANKRD36B	ENSG00000196912	ankyrin repeat domain 36B [Source:HGNC Symbol;Acc:HGNC:29333]	-	gene	overlapping	0	9.40529e-05	0.00187059	0.886611	0.818553
PPME1	11	74171099	74254703	+	C2CD3	ENSG00000168014	C2 calcium dependent domain containing 3 [Source:HGNC Symbol;Acc:HGNC:24564]	-	gene	overlapping	0	1.80422e-05	0.000460568	0.871991	0.817479
TMC3-AS1	15	81324377	81518200	+	TMC3-AS1	ENSG00000259343	TMC3 antisense RNA 1 [Source:HGNC Symbol;Acc:HGNC:51424]	+	gene	overlapping	0	0.00354426	0.037807	0.9571	0.815891
SLC22A15	1	115976498	116070054	+	SLC22A15	ENSG00000163393	solute carrier family 22 member 15 [Source:HGNC Symbol;Acc:HGNC:20301]	+	gene	overlapping	0	0.00260873	0.029549	0.938334	0.812079
SLC4A3	2	219627327	219641980	+	SLC4A3	ENSG00000114923	solute carrier family 4 member 3 [Source:HGNC Symbol;Acc:HGNC:11029]	+	gene	overlapping	0	1.13748e-06	4.11605e-05	0.851665	0.811529
B3GNTL1	17	82942155	83051810	-	TBCD	ENSG00000141556	tubulin folding cofactor D [Source:HGNC Symbol;Acc:HGNC:11581]	+	gene	overlapping	0	0.00406255	0.0419573	0.954423	0.811163
LINC01547	21	44932814	44939913	-	LINC01547	ENSG00000183250	long intergenic non-protein coding RNA 1547 [Source:HGNC Symbol;Acc:HGNC:15707]	-	gene	overlapping	0	2.5366e-05	0.000617739	0.866426	0.810932
MT1E	16	56625475	56627112	+	MT1E	ENSG00000169715	metallothionein 1E [Source:HGNC Symbol;Acc:HGNC:7397]	+	gene	overlapping	0	3.46453e-06	0.000108131	0.855022	0.810628
SNHG26	7	22854178	22861579	+	SNHG26	ENSG00000228649	small nucleolar RNA host gene 26 [Source:HGNC Symbol;Acc:HGNC:53131]	+	gene	overlapping	0	0.000808352	0.0115958	0.903883	0.808858
ANKRD36C	2	95836919	95991831	-	ANKRD36C	ENSG00000174501	ankyrin repeat domain 36C [Source:HGNC Symbol;Acc:HGNC:32946]	-	gene	overlapping	0	0.000292862	0.00495282	0.885095	0.807463
COLGALT2	1	183929854	184037729	-	COLGALT2	ENSG00000198756	collagen beta(1-O)galactosyltransferase 2 [Source:HGNC Symbol;Acc:HGNC:16790]	-	gene	overlapping	0	0.00238099	0.02741	0.926594	0.806076
AC004771.4	17	4967995	4968822	+	CAMTA2	ENSG00000108509	calmodulin binding transcription activator 2 [Source:HGNC Symbol;Acc:HGNC:18807]	-	gene	overlapping	0	4.60751e-08	2.23075e-06	0.833201	0.80303
AC026461.1	16	56682470	56687807	+	MT1X	ENSG00000187193	metallothionein 1X [Source:HGNC Symbol;Acc:HGNC:7405]	+	gene	overlapping	0	7.16788e-05	0.00148057	0.860091	0.799423
OSBPL7	17	47807372	47821834	-	OSBPL7	ENSG00000006025	oxysterol binding protein like 7 [Source:HGNC Symbol;Acc:HGNC:16387]	-	gene	overlapping	0	0.000105445	0.00207088	0.860377	0.797145
PCAT6	1	202810954	202812156	+	PCAT6	ENSG00000228288	prostate cancer associated transcript 6 (non- protein coding) [Source:HGNC Symbol;Acc:HGNC:43714]	+	gene	overlapping	0	0.0048625	0.048353	0.938555	0.796319
RHPN2	19	32978593	33064888	-	RHPN2	ENSG00000131941	rhophilin Rho GTPase binding protein 2 [Source:HGNC Symbol;Acc:HGNC:19974]	-	gene	overlapping	0	6.63364e-05	0.0013941	0.854689	0.795656
ANKRD34A	1	145959442	145964582	-	AC243547.3	ENSG00000280778	No description	+	gene	overlapping	0	0.00246888	0.0282673	0.910698	0.795153
BTN2A2	6	26383096	26394874	+	BTN2A2	ENSG00000124508	butyrophilin subfamily 2 member A2 [Source:HGNC Symbol;Acc:HGNC:1137]	+	gene	overlapping	0	0.000298466	0.00502657	0.865861	0.792749
ARHGAP22	10	48446034	48656265	-	ARHGAP22	ENSG00000128805	Rho GTPase activating protein 22 [Source:HGNC Symbol;Acc:HGNC:30320]	-	gene	overlapping	0	1.33629e-06	4.72319e-05	0.828802	0.791239
OSBPL6	2	178194481	178402891	+	OSBPL6	ENSG00000079156	oxysterol binding protein like 6 [Source:HGNC Symbol;Acc:HGNC:16388]	+	gene	overlapping	0	0.00152974	0.0193225	0.891691	0.791098
ITGA6	2	172427354	172506282	+	ITGA6	ENSG00000091409	integrin subunit alpha 6 [Source:HGNC Symbol;Acc:HGNC:6142]	+	gene	overlapping	0	0.00306882	0.03371	0.910362	0.79071
TLE4	9	79571773	79726882	+	TLE4	ENSG00000106829	transducin like enhancer of split 4 [Source:HGNC Symbol;Acc:HGNC:11840]	+	gene	overlapping	0	1.82413e-06	6.23043e-05	0.829086	0.790534
KCNQ1OT1	11	2608328	2699994	-	KCNQ1	ENSG00000053918	potassium voltage-gated channel subfamily Q member 1 [Source:HGNC Symbol;Acc:HGNC:6294]	+	gene	overlapping	0	0.00108144	0.014607	0.879147	0.787625
Z83844.3	22	37639693	37666932	+	SH3BP1	ENSG00000100092	SH3 domain binding protein 1 [Source:HGNC Symbol;Acc:HGNC:10824]	+	gene	overlapping	0	1.19713e-06	4.29997e-05	0.823023	0.786516
AL513327.1	1	33307348	33349245	+	A3GALT2	ENSG00000184389	alpha 1,3-galactosyltransferase 2 [Source:HGNC Symbol;Acc:HGNC:30005]	-	gene	overlapping	0	0.00404631	0.0418073	0.912883	0.785833
CHST11	12	104455295	104762014	+	CHST11	ENSG00000171310	carbohydrate sulfotransferase 11 [Source:HGNC Symbol;Acc:HGNC:17422]	+	gene	overlapping	0	0.00376536	0.0395398	0.905026	0.782754
AL162377.3	13	51763951	51845159	-	WDFY2	ENSG00000139668	WD repeat and FYVE domain containing 2 [Source:HGNC Symbol;Acc:HGNC:20482]	+	gene	overlapping	0	1.36997e-05	0.000361069	0.823538	0.778461
ARHGEF19	1	16197854	16212609	-	ARHGEF19-AS1	ENSG00000234166	ARHGEF19 antisense RNA 1 [Source:HGNC Symbol;Acc:HGNC:39996]	+	gene	overlapping	0	4.62562e-05	0.00102721	0.827511	0.775758
UBASH3B	11	122655675	122814473	+	UBASH3B	ENSG00000154127	ubiquitin associated and SH3 domain containing B [Source:HGNC Symbol;Acc:HGNC:29884]	+	gene	overlapping	0	1.47432e-07	6.42294e-06	0.804271	0.774937
ANKRD36	2	97113496	97264521	+	ANKRD36	ENSG00000135976	ankyrin repeat domain 36 [Source:HGNC Symbol;Acc:HGNC:24079]	+	gene	overlapping	0	5.54923e-07	2.13155e-05	0.807162	0.774615
AL591684.2	10	47517816	47553514	-	AGAP9	ENSG00000204172	ArfGAP with GTPase domain, ankyrin repeat and PH domain 9 [Source:HGNC Symbol;Acc:HGNC:23463]	-	gene	overlapping	0	0.00013349	0.00252987	0.829075	0.770395
ZFP36L1	14	68787660	68796253	-	ZFP36L1	ENSG00000185650	ZFP36 ring finger protein like 1 [Source:HGNC Symbol;Acc:HGNC:1107]	-	gene	overlapping	0	6.70015e-05	0.00140663	0.822252	0.769489
ZNF587B	19	57819741	57846238	+	ZNF586	ENSG00000083828	zinc finger protein 586 [Source:HGNC Symbol;Acc:HGNC:25949]	+	gene	overlapping	0	1.2189e-05	0.000326915	0.811422	0.768696
TRAF4	17	28743984	28750958	+	TRAF4	ENSG00000076604	TNF receptor associated factor 4 [Source:HGNC Symbol;Acc:HGNC:12034]	+	gene	overlapping	0	0.000802846	0.0115417	0.844063	0.765939
ZNF117	7	64971776	65006684	-	ZNF117	ENSG00000152926	zinc finger protein 117 [Source:HGNC Symbol;Acc:HGNC:12897]	-	gene	overlapping	0	2.15622e-05	0.000535212	0.806179	0.761897
AIG1	6	143060496	143340304	+	AIG1	ENSG00000146416	androgen induced 1 [Source:HGNC Symbol;Acc:HGNC:21607]	+	gene	overlapping	0	4.05427e-10	2.88695e-08	0.779678	0.760538
BDNF-AS	11	27506838	27698174	+	BDNF-AS	ENSG00000245573	BDNF antisense RNA [Source:HGNC Symbol;Acc:HGNC:20608]	+	gene	overlapping	0	0.00080934	0.0116009	0.833654	0.758032
CCDC57	17	82101460	82212830	-	CCDC57	ENSG00000176155	coiled-coil domain containing 57 [Source:HGNC Symbol;Acc:HGNC:27564]	-	gene	overlapping	0	2.61309e-05	0.000632709	0.799967	0.755821
TENT5A	6	81491439	81752774	-	TENT5A	ENSG00000112773	terminal nucleotidyltransferase 5A [Source:HGNC Symbol;Acc:HGNC:18345]	-	gene	overlapping	0	5.8306e-06	0.00017087	0.791729	0.754551
CSRNP1	3	39141855	39154562	-	CSRNP1	ENSG00000144655	cysteine and serine rich nuclear protein 1 [Source:HGNC Symbol;Acc:HGNC:14300]	-	gene	overlapping	0	6.4988e-07	2.47289e-05	0.784819	0.754462
RPP25	15	74954416	74957464	-	RPP25	ENSG00000178718	ribonuclease P and MRP subunit p25 [Source:HGNC Symbol;Acc:HGNC:30361]	-	gene	overlapping	0	0.00173817	0.0213894	0.837887	0.751355
PPFIA3	19	49119389	49151026	+	PPFIA3	ENSG00000177380	PTPRF interacting protein alpha 3 [Source:HGNC Symbol;Acc:HGNC:9247]	+	gene	overlapping	0	0.00445443	0.0450868	0.859394	0.749181
ITPRIPL1	2	96325331	96330517	+	ITPRIPL1	ENSG00000198885	ITPRIP like 1 [Source:HGNC Symbol;Acc:HGNC:29371]	+	gene	overlapping	0	0.00111362	0.0149421	0.826087	0.748484
ALDOC	17	28573115	28577264	-	AC005726.1	ENSG00000258472	No description	-	gene	overlapping	0	0.00328889	0.0355816	0.847706	0.747932
CARD9	9	136361903	136373681	-	DNLZ	ENSG00000213221	DNL-type zinc finger [Source:HGNC Symbol;Acc:HGNC:33879]	-	gene	overlapping	0	5.44048e-05	0.00118191	0.79261	0.746153
FHOD1	16	67229387	67247658	-	FHOD1	ENSG00000135723	formin homology 2 domain containing 1 [Source:HGNC Symbol;Acc:HGNC:17905]	-	gene	overlapping	0	4.08731e-10	2.90199e-08	0.762426	0.744489
NBPF15	1	144421386	144461674	-	NBPF15	ENSG00000266338	NBPF member 15 [Source:HGNC Symbol;Acc:HGNC:28791]	-	gene	overlapping	0	2.00648e-08	1.05537e-06	0.763851	0.741611
EHD3	2	31234337	31269447	+	EHD3	ENSG00000013016	EH domain containing 3 [Source:HGNC Symbol;Acc:HGNC:3244]	+	gene	overlapping	0	0.000259591	0.00446141	0.797767	0.740824
ITPRIP	10	104309698	104338404	-	ITPRIP	ENSG00000148841	inositol 1,4,5-trisphosphate receptor interacting protein [Source:HGNC Symbol;Acc:HGNC:29370]	-	gene	overlapping	0	4.39836e-12	4.25052e-10	0.752962	0.738809
ZNF34	8	144773114	144787345	-	ZNF34	ENSG00000196378	zinc finger protein 34 [Source:HGNC Symbol;Acc:HGNC:13098]	-	gene	overlapping	0	0.000569228	0.00863702	0.799999	0.735892
KCNAB1	3	156037701	156539138	+	KCNAB1	ENSG00000169282	potassium voltage-gated channel subfamily A member regulatory beta subunit 1 [Source:HGNC Symbol;Acc:HGNC:6228]	+	gene	overlapping	0	0.00461634	0.0463594	0.838031	0.734314
BCKDHB	6	80106647	80346270	+	BCKDHB	ENSG00000083123	branched chain keto acid dehydrogenase E1 subunit beta [Source:HGNC Symbol;Acc:HGNC:987]	+	gene	overlapping	0	8.70234e-05	0.00175292	0.776846	0.73061
PLEKHG2	19	39412585	39428415	+	PLEKHG2	ENSG00000090924	pleckstrin homology and RhoGEF domain containing G2 [Source:HGNC Symbol;Acc:HGNC:29515]	+	gene	overlapping	0	5.99562e-13	6.34832e-11	0.741286	0.728777
SGK494	17	28607964	28614200	-	AC005726.1	ENSG00000258472	No description	-	gene	overlapping	0	0.0026341	0.0297754	0.813348	0.727564
NECTIN2	19	44846175	44889228	+	NECTIN2	ENSG00000130202	nectin cell adhesion molecule 2 [Source:HGNC Symbol;Acc:HGNC:9707]	+	gene	overlapping	0	5.19888e-08	2.46899e-06	0.748969	0.726716
FSTL3	19	676365	683399	+	FSTL3	ENSG00000070404	follistatin like 3 [Source:HGNC Symbol;Acc:HGNC:3973]	+	gene	overlapping	0	0.00307827	0.0337832	0.812882	0.725042
MGST2	4	139665768	139740745	+	MGST2	ENSG00000085871	microsomal glutathione S-transferase 2 [Source:HGNC Symbol;Acc:HGNC:7063]	+	gene	overlapping	0	0.00376692	0.0395398	0.81119	0.720337
MMP25-AS1	16	3051096	3059370	-	MMP25	ENSG00000008516	matrix metallopeptidase 25 [Source:HGNC Symbol;Acc:HGNC:14246]	+	gene	overlapping	0	5.64945e-05	0.00122186	0.755006	0.714414
2004-09-01	17	58520250	58540818	-	SEPT4-AS1	ENSG00000264672	SEPT4 antisense RNA 1 [Source:HGNC Symbol;Acc:HGNC:51345]	+	gene	overlapping	0	0.000344689	0.00567176	0.764893	0.712289
IGDCC4	15	65381464	65423072	-	IGDCC4	ENSG00000103742	immunoglobulin superfamily DCC subclass member 4 [Source:HGNC Symbol;Acc:HGNC:13770]	-	gene	overlapping	0	0.000897464	0.0125826	0.773876	0.711605
MARCKSL1	1	32333832	32336379	-	MARCKSL1	ENSG00000175130	MARCKS like 1 [Source:HGNC Symbol;Acc:HGNC:7142]	-	gene	overlapping	0	0.003707	0.0390639	0.797234	0.711043
JCAD	10	30012800	30115494	-	JCAD	ENSG00000165757	junctional cadherin 5 associated [Source:HGNC Symbol;Acc:HGNC:29283]	-	gene	overlapping	0	4.97074e-06	0.000149079	0.739005	0.70899
BCOR	X	40049815	40177329	-	BCOR	ENSG00000183337	BCL6 corepressor [Source:HGNC Symbol;Acc:HGNC:20893]	-	gene	overlapping	0	0.0010917	0.0147047	0.772683	0.708767
FSIP1	15	39588357	39782830	-	THBS1	ENSG00000137801	thrombospondin 1 [Source:HGNC Symbol;Acc:HGNC:11785]	+	gene	overlapping	0	0.000854352	0.0121177	0.76895	0.708291
CEP85L	6	118460772	118710075	-	CEP85L	ENSG00000111860	centrosomal protein 85 like [Source:HGNC Symbol;Acc:HGNC:21638]	-	gene	overlapping	0	3.09334e-09	1.83908e-07	0.724022	0.706937
ZSWIM4	19	13795460	13832230	+	ZSWIM4	ENSG00000132003	zinc finger SWIM-type containing 4 [Source:HGNC Symbol;Acc:HGNC:25704]	+	gene	overlapping	0	0.000543359	0.00830661	0.759273	0.704484
UQCRHL	1	15807169	15809348	-	UQCRHL	ENSG00000233954	ubiquinol-cytochrome c reductase hinge protein like [Source:HGNC Symbol;Acc:HGNC:51714]	-	gene	overlapping	0	0.00121134	0.0160489	0.768096	0.704104
CIB2	15	78104606	78131544	-	SH2D7	ENSG00000183476	SH2 domain containing 7 [Source:HGNC Symbol;Acc:HGNC:34549]	+	gene	overlapping	0	3.62133e-06	0.000112344	0.731599	0.703195
ASAP2	2	9206765	9405683	+	ASAP2	ENSG00000151693	ArfGAP with SH3 domain, ankyrin repeat and PH domain 2 [Source:HGNC Symbol;Acc:HGNC:2721]	+	gene	overlapping	0	5.49589e-08	2.58881e-06	0.723327	0.703173
TFEB	6	41683978	41736259	-	TFEB	ENSG00000112561	transcription factor EB [Source:HGNC Symbol;Acc:HGNC:11753]	-	gene	overlapping	0	0.00108429	0.0146212	0.764718	0.702651
RTL10	22	19846138	19854896	-	GNB1L	ENSG00000185838	G protein subunit beta 1 like [Source:HGNC Symbol;Acc:HGNC:4397]	-	gene	overlapping	0	6.26725e-10	4.28726e-08	0.717022	0.701748
RTEL1-TNFRSF6B	20	63659300	63698684	+	RTEL1	ENSG00000258366	regulator of telomere elongation helicase 1 [Source:HGNC Symbol;Acc:HGNC:15888]	+	gene	overlapping	0	0.00252597	0.0287991	0.774351	0.700304
ZNF675	19	23525631	23687220	-	ZNF675	ENSG00000197372	zinc finger protein 675 [Source:HGNC Symbol;Acc:HGNC:30768]	-	gene	overlapping	0	0.00081641	0.0116884	0.75677	0.698924
PLK3	1	44800225	44805990	+	PLK3	ENSG00000173846	polo like kinase 3 [Source:HGNC Symbol;Acc:HGNC:2154]	+	gene	overlapping	0	5.87141e-06	0.000171859	0.727489	0.698376
PRSS53	16	31083425	31089628	-	ZNF646	ENSG00000167395	zinc finger protein 646 [Source:HGNC Symbol;Acc:HGNC:29004]	+	gene	overlapping	0	1.30714e-07	5.74598e-06	0.717563	0.6967
DUSP7	3	52048919	52056550	-	DUSP7	ENSG00000164086	dual specificity phosphatase 7 [Source:HGNC Symbol;Acc:HGNC:3073]	-	gene	overlapping	0	2.82483e-08	1.43919e-06	0.714892	0.696214
OSBPL9	1	51577179	51798427	+	CALR4P	ENSG00000227742	calreticulin 4, pseudogene [Source:HGNC Symbol;Acc:HGNC:35456]	-	gene	overlapping	0	1.17323e-11	1.06215e-09	0.706479	0.694284
LIMS1	2	108534355	108687246	+	LIMS1	ENSG00000169756	LIM zinc finger domain containing 1 [Source:HGNC Symbol;Acc:HGNC:6616]	+	gene	overlapping	0	0.004479	0.0452977	0.777719	0.694214
AADAT	4	170060222	170091699	-	AADAT	ENSG00000109576	aminoadipate aminotransferase [Source:HGNC Symbol;Acc:HGNC:17929]	-	gene	overlapping	0	2.36525e-06	7.75249e-05	0.719628	0.693522
PLXNA3	X	154458281	154477779	+	PLXNA3	ENSG00000130827	plexin A3 [Source:HGNC Symbol;Acc:HGNC:9101]	+	gene	overlapping	0	1.30732e-09	8.42253e-08	0.708601	0.69329
ZNF667	19	56439325	56478065	-	ZNF667	ENSG00000198046	zinc finger protein 667 [Source:HGNC Symbol;Acc:HGNC:28854]	-	gene	overlapping	0	3.0463e-07	1.23644e-05	0.714366	0.692537
ERF	19	42247572	42255157	-	AC006486.1	ENSG00000268643	No description	-	gene	overlapping	0	3.30378e-05	0.000768452	0.726704	0.692421
AP000347.2	22	23652860	23717347	-	GUSBP11	ENSG00000228315	glucuronidase, beta pseudogene 11 [Source:HGNC Symbol;Acc:HGNC:42325]	-	gene	overlapping	0	3.58907e-10	2.60133e-08	0.703745	0.689667
HPCAL1	2	10302889	10427617	+	HPCAL1	ENSG00000115756	hippocalcin like 1 [Source:HGNC Symbol;Acc:HGNC:5145]	+	gene	overlapping	0	0.00452876	0.0457061	0.769232	0.688039
AC126283.2	4	109713916	109801999	-	PLA2G12A	ENSG00000123739	phospholipase A2 group XIIA [Source:HGNC Symbol;Acc:HGNC:18554]	-	gene	overlapping	0	3.29578e-06	0.000103535	0.713538	0.687377
SCN8A	12	51590266	51812864	+	SCN8A	ENSG00000196876	sodium voltage-gated channel alpha subunit 8 [Source:HGNC Symbol;Acc:HGNC:10596]	+	gene	overlapping	0	4.73729e-10	3.31515e-08	0.700565	0.6865
PTPN14	1	214348696	214552449	-	AL929236.1	ENSG00000228470	No description	-	gene	overlapping	0	0.00502954	0.0495114	0.76876	0.685979
NAT14	19	55485004	55487568	+	NAT14	ENSG00000090971	N-acetyltransferase 14 (putative) [Source:HGNC Symbol;Acc:HGNC:28918]	+	gene	overlapping	0	1.54082e-08	8.26509e-07	0.70067	0.683684
ATP7B	13	51930436	52012125	-	ATP7B	ENSG00000123191	ATPase copper transporting beta [Source:HGNC Symbol;Acc:HGNC:870]	-	gene	overlapping	0	0.00027129	0.00463305	0.726533	0.682624
BMP2K	4	78776342	78916372	+	BMP2K	ENSG00000138756	BMP2 inducible kinase [Source:HGNC Symbol;Acc:HGNC:18041]	+	gene	overlapping	0	7.55972e-09	4.22252e-07	0.695903	0.679932
AC013652.1	15	38865322	39427195	-	C15orf53	ENSG00000175779	chromosome 15 open reading frame 53 [Source:HGNC Symbol;Acc:HGNC:33796]	+	gene	overlapping	0	0.00364963	0.0386264	0.752935	0.679356
C5orf30	5	103258702	103278660	+	C5orf30	ENSG00000181751	chromosome 5 open reading frame 30 [Source:HGNC Symbol;Acc:HGNC:25052]	+	gene	overlapping	0	8.24102e-07	3.08285e-05	0.701176	0.678941
QPCTL	19	45692483	45703989	+	SNRPD2	ENSG00000125743	small nuclear ribonucleoprotein D2 polypeptide [Source:HGNC Symbol;Acc:HGNC:11159]	-	gene	overlapping	0	2.7139e-05	0.000651791	0.709131	0.677809
AC027290.2	12	122870059	122888720	-	VPS37B	ENSG00000139722	VPS37B, ESCRT-I subunit [Source:HGNC Symbol;Acc:HGNC:25754]	-	gene	overlapping	0	6.75927e-06	0.000195729	0.702996	0.67628
GOLGA8A	15	34379068	34437466	-	GOLGA8A	ENSG00000175265	golgin A8 family member A [Source:HGNC Symbol;Acc:HGNC:31972]	-	gene	overlapping	0	1.34182e-06	4.73585e-05	0.696308	0.673688
CHST7	X	46573784	46598408	+	CHST7	ENSG00000147119	carbohydrate sulfotransferase 7 [Source:HGNC Symbol;Acc:HGNC:13817]	+	gene	overlapping	0	0.00171131	0.0211016	0.730735	0.671842
BGN	X	153494939	153509554	+	HAUS7	ENSG00000213397	HAUS augmin like complex subunit 7 [Source:HGNC Symbol;Acc:HGNC:32979]	-	gene	overlapping	0	0.00175141	0.0215089	0.727385	0.669149
DPT	1	168695459	168729264	-	DPT	ENSG00000143196	dermatopontin [Source:HGNC Symbol;Acc:HGNC:3011]	-	gene	overlapping	0	7.45551e-07	2.81932e-05	0.689322	0.668339
CCND1	11	69641087	69654474	+	CCND1	ENSG00000110092	cyclin D1 [Source:HGNC Symbol;Acc:HGNC:1582]	+	gene	overlapping	0	2.01981e-06	6.75664e-05	0.6897	0.666969
CEMIP2	9	71683366	71816690	-	CEMIP2	ENSG00000135048	cell migration inducing hyaluronidase 2 [Source:HGNC Symbol;Acc:HGNC:11869]	-	gene	overlapping	0	1.5452e-05	0.000402748	0.69462	0.66678
TNFRSF10D	8	23135588	23164030	-	TNFRSF10D	ENSG00000173530	TNF receptor superfamily member 10d [Source:HGNC Symbol;Acc:HGNC:11907]	-	gene	overlapping	0	0.00159953	0.0199863	0.717969	0.662679
SLC26A6	3	48625723	48635493	-	SLC26A6	ENSG00000225697	solute carrier family 26 member 6 [Source:HGNC Symbol;Acc:HGNC:14472]	-	gene	overlapping	0	0.00110279	0.0148289	0.706487	0.656814
SCHIP1	3	159839861	159897360	+	IQCJ-SCHIP1	ENSG00000283154	IQCJ-SCHIP1 readthrough [Source:HGNC Symbol;Acc:HGNC:38842]	+	gene	overlapping	0	0.000482069	0.00754004	0.697515	0.655251
AC069281.2	7	100572232	100578700	-	SAP25	ENSG00000205307	Sin3A associated protein 25 [Source:HGNC Symbol;Acc:HGNC:41908]	-	gene	overlapping	0	1.02893e-05	0.000281665	0.68037	0.655145
ZNF514	2	95147330	95165413	-	MRPS5	ENSG00000144029	mitochondrial ribosomal protein S5 [Source:HGNC Symbol;Acc:HGNC:14498]	-	gene	overlapping	0	6.90044e-06	0.000198872	0.676535	0.652644
FMNL3	12	49636499	49708165	-	PRPF40B	ENSG00000110844	pre-mRNA processing factor 40 homolog B [Source:HGNC Symbol;Acc:HGNC:25031]	+	gene	overlapping	0	0.0011068	0.014867	0.69798	0.649969
ICAM1	19	10270835	10286615	+	AC011511.2	ENSG00000266978	No description	-	gene	overlapping	0	1.76629e-07	7.58631e-06	0.665641	0.648579
AC011446.1	19	13139617	13141147	-	NACC1	ENSG00000160877	nucleus accumbens associated 1 [Source:HGNC Symbol;Acc:HGNC:20967]	+	gene	overlapping	0	6.91975e-07	2.62896e-05	0.666663	0.647723
AC015871.3	15	79920195	79922455	-	ST20-MTHFS	ENSG00000259332	ST20-MTHFS readthrough [Source:HGNC Symbol;Acc:HGNC:44655]	-	gene	overlapping	0	0.00139409	0.0178686	0.696397	0.646762
PDIA3	15	43746392	43773279	+	CATSPER2P1	ENSG00000205771	cation channel sperm associated 2 pseudogene 1 [Source:HGNC Symbol;Acc:HGNC:31054]	-	gene	overlapping	0	3.58416e-06	0.000111333	0.663147	0.641885
PTPDC1	9	94030794	94109856	+	PTPDC1	ENSG00000158079	protein tyrosine phosphatase domain containing 1 [Source:HGNC Symbol;Acc:HGNC:30184]	+	gene	overlapping	0	0.00265351	0.029931	0.697441	0.64166
THBS1	15	39581079	39599466	+	THBS1	ENSG00000137801	thrombospondin 1 [Source:HGNC Symbol;Acc:HGNC:11785]	+	gene	overlapping	0	1.29009e-13	1.46128e-11	0.646612	0.638726
EMP1	12	13196716	13219939	+	EMP1	ENSG00000134531	epithelial membrane protein 1 [Source:HGNC Symbol;Acc:HGNC:3333]	+	gene	overlapping	0	7.81506e-06	0.00022156	0.659877	0.637411
PICK1	22	38056311	38075701	+	PICK1	ENSG00000100151	protein interacting with PRKCA 1 [Source:HGNC Symbol;Acc:HGNC:9394]	+	gene	overlapping	0	0.000844006	0.0119919	0.678421	0.635955
CCDC14	3	123897305	123961408	-	CCDC14	ENSG00000175455	coiled-coil domain containing 14 [Source:HGNC Symbol;Acc:HGNC:25766]	-	gene	overlapping	0	9.64081e-15	1.30435e-12	0.641771	0.634707
AC009088.2	16	31182511	31183285	-	FUS	ENSG00000089280	FUS RNA binding protein [Source:HGNC Symbol;Acc:HGNC:4010]	+	gene	overlapping	0	2.58801e-07	1.06643e-05	0.650733	0.634339
TGFB1	19	41301587	41353911	-	HNRNPUL1	ENSG00000105323	heterogeneous nuclear ribonucleoprotein U like 1 [Source:HGNC Symbol;Acc:HGNC:17011]	+	gene	overlapping	0	1.84805e-09	1.14228e-07	0.645218	0.633398
PGM2	4	37826633	37862937	+	PGM2	ENSG00000169299	phosphoglucomutase 2 [Source:HGNC Symbol;Acc:HGNC:8906]	+	gene	overlapping	0	5.47475e-07	2.10626e-05	0.650525	0.633222
FBLN7	2	112138385	112188216	+	FBLN7	ENSG00000144152	fibulin 7 [Source:HGNC Symbol;Acc:HGNC:26740]	+	gene	overlapping	0	4.75257e-05	0.00105027	0.659968	0.632997
TM6SF2	19	19264364	19273391	-	AC138430.1	ENSG00000267629	No description	-	gene	overlapping	0	0.0028415	0.0316701	0.686891	0.632625
DPYSL4	10	132186900	132205776	+	DPYSL4	ENSG00000151640	dihydropyrimidinase like 4 [Source:HGNC Symbol;Acc:HGNC:3016]	+	gene	overlapping	0	1.25048e-06	4.45219e-05	0.650923	0.63245
HOMER1	5	79372636	79514217	-	HOMER1	ENSG00000152413	homer scaffold protein 1 [Source:HGNC Symbol;Acc:HGNC:17512]	-	gene	overlapping	0	7.72365e-06	0.00021948	0.654009	0.63212
TRIM46	1	155173787	155184971	+	AL713999.1	ENSG00000273088	No description	-	gene	overlapping	0	0.0017401	0.0213915	0.676861	0.629343
NKTR	3	42600614	42648741	+	SEC22C	ENSG00000093183	SEC22 homolog C, vesicle trafficking protein [Source:HGNC Symbol;Acc:HGNC:16828]	-	gene	overlapping	0	3.63074e-08	1.8008e-06	0.642386	0.628545
LOX	5	122063195	122078360	-	SRFBP1	ENSG00000151304	serum response factor binding protein 1 [Source:HGNC Symbol;Acc:HGNC:26333]	+	gene	overlapping	0	0.000478177	0.0074936	0.664411	0.62773
CCDC9B	15	40331452	40340967	-	CCDC9B	ENSG00000188549	coiled-coil domain containing 9B [Source:HGNC Symbol;Acc:HGNC:33488]	-	gene	overlapping	0	2.01334e-13	2.24913e-11	0.63367	0.626122
AC068631.2	3	186581995	186597103	+	DNAJB11	ENSG00000090520	DnaJ heat shock protein family (Hsp40) member B11 [Source:HGNC Symbol;Acc:HGNC:14889]	+	gene	overlapping	0	5.30604e-06	0.0001572	0.643934	0.623731
NPTN-IT1	15	73567012	73569294	-	NPTN	ENSG00000156642	neuroplastin [Source:HGNC Symbol;Acc:HGNC:17867]	-	gene	overlapping	0	0.00309864	0.0339456	0.674882	0.622532
CDC42SE1	1	151050971	151070325	-	C1orf56	ENSG00000143443	chromosome 1 open reading frame 56 [Source:HGNC Symbol;Acc:HGNC:26045]	+	gene	overlapping	0	7.94115e-05	0.00161428	0.647067	0.620109
AC020978.9	16	68290087	68292790	-	SLC7A6	ENSG00000103064	solute carrier family 7 member 6 [Source:HGNC Symbol;Acc:HGNC:11064]	+	gene	overlapping	0	0.00136997	0.0176244	0.662273	0.6194
AC006064.4	12	6537794	6538370	-	GAPDH	ENSG00000111640	glyceraldehyde-3-phosphate dehydrogenase [Source:HGNC Symbol;Acc:HGNC:4141]	+	gene	overlapping	0	1.32184e-18	2.75135e-16	0.623251	0.61823
PRKCD	3	53156009	53192717	+	PRKCD	ENSG00000163932	protein kinase C delta [Source:HGNC Symbol;Acc:HGNC:9399]	+	gene	overlapping	0	0.00012627	0.00240627	0.644522	0.616336
KLF16	19	1852399	1863568	-	AC012615.3	ENSG00000267125	No description	+	gene	overlapping	0	0.00142365	0.0181614	0.65746	0.615249
SKAP2	7	26667062	26995239	-	SKAP2	ENSG00000005020	src kinase associated phosphoprotein 2 [Source:HGNC Symbol;Acc:HGNC:15687]	-	gene	overlapping	0	0.00155621	0.0195857	0.655924	0.613361
TTLL7	1	83865028	83999150	-	TTLL7	ENSG00000137941	tubulin tyrosine ligase like 7 [Source:HGNC Symbol;Acc:HGNC:26242]	-	gene	overlapping	0	0.00359837	0.0382203	0.66244	0.611348
CCDC186	10	114120862	114174220	-	CCDC186	ENSG00000165813	coiled-coil domain containing 186 [Source:HGNC Symbol;Acc:HGNC:24349]	-	gene	overlapping	0	0.000786575	0.0113413	0.646052	0.609583
LRCH4	7	100574011	100586153	-	AC069281.2	ENSG00000274272	No description	-	gene	overlapping	0	2.95344e-05	0.000701709	0.631609	0.609069
STARD5	15	81309053	81324183	-	IL16	ENSG00000172349	interleukin 16 [Source:HGNC Symbol;Acc:HGNC:5980]	+	gene	overlapping	0	0.00162689	0.0202865	0.646937	0.605706
FNTB	14	64986720	65062652	+	CHURC1-FNTB	ENSG00000125954	CHURC1-FNTB readthrough [Source:HGNC Symbol;Acc:HGNC:42960]	+	gene	overlapping	0	4.24728e-05	0.000961283	0.626807	0.603896
MCM4	8	47960185	47978160	+	MCM4	ENSG00000104738	minichromosome maintenance complex component 4 [Source:HGNC Symbol;Acc:HGNC:6947]	+	gene	overlapping	0	0.000120182	0.00231003	0.630063	0.603852
TP53I3	2	24077433	24085861	-	FAM228B	ENSG00000219626	family with sequence similarity 228 member B [Source:HGNC Symbol;Acc:HGNC:24736]	+	gene	overlapping	0	0.000151611	0.00279792	0.629882	0.60293
GUSBP11	22	23638487	23717356	-	AP000346.1	ENSG00000211683	No description	-	gene	overlapping	0	1.36087e-09	8.65307e-08	0.612876	0.602884
SNAI3-AS1	16	88663298	88687186	+	SNAI3-AS1	ENSG00000260630	SNAI3 antisense RNA 1 [Source:HGNC Symbol;Acc:HGNC:28327]	+	gene	overlapping	0	0.00273899	0.030682	0.647913	0.602348
NR2F2	15	96325938	96340263	+	NR2F2-AS1	ENSG00000247809	NR2F2 antisense RNA 1 [Source:HGNC Symbol;Acc:HGNC:44222]	-	gene	overlapping	0	3.46777e-06	0.000108131	0.618763	0.601453
MEG3	14	100779410	100861031	+	MEG3	ENSG00000214548	maternally expressed 3 (non-protein coding) [Source:HGNC Symbol;Acc:HGNC:14575]	+	gene	overlapping	0	0.000413335	0.00663106	0.632453	0.601291
CCDC85C	14	99500180	99604026	-	CCNK	ENSG00000090061	cyclin K [Source:HGNC Symbol;Acc:HGNC:1596]	+	gene	overlapping	0	2.98868e-09	1.78829e-07	0.611578	0.601225
AC145207.4	17	81932398	81933058	+	PYCR1	ENSG00000183010	pyrroline-5-carboxylate reductase 1 [Source:HGNC Symbol;Acc:HGNC:9721]	-	gene	overlapping	0	0.00230164	0.0266913	0.644135	0.600829
WSB1	17	27294076	27315926	+	WSB1	ENSG00000109046	WD repeat and SOCS box containing 1 [Source:HGNC Symbol;Acc:HGNC:19221]	+	gene	overlapping	0	1.81326e-11	1.59417e-09	0.605975	0.598096
SLC9A3R2	16	2025356	2039026	+	SLC9A3R2	ENSG00000065054	SLC9A3 regulator 2 [Source:HGNC Symbol;Acc:HGNC:11076]	+	gene	overlapping	0	3.04472e-05	0.000719885	0.618936	0.597634
DHCR7	11	71428193	71452868	-	DHCR7	ENSG00000172893	7-dehydrocholesterol reductase [Source:HGNC Symbol;Acc:HGNC:2860]	-	gene	overlapping	0	2.33251e-10	1.75863e-08	0.604523	0.595742
DOCK6	19	11199295	11262481	-	DOCK6	ENSG00000130158	dedicator of cytokinesis 6 [Source:HGNC Symbol;Acc:HGNC:19189]	-	gene	overlapping	0	6.70213e-06	0.000194306	0.61347	0.595573
MAMDC4	9	136850943	136860799	+	PHPT1	ENSG00000054148	phosphohistidine phosphatase 1 [Source:HGNC Symbol;Acc:HGNC:30033]	+	gene	overlapping	0	0.00123848	0.0162855	0.631525	0.59475
LCAT	16	67939750	67944131	-	LCAT	ENSG00000213398	lecithin-cholesterol acyltransferase [Source:HGNC Symbol;Acc:HGNC:6522]	-	gene	overlapping	0	1.27887e-05	0.000341121	0.613224	0.59422
CEP78	9	78236062	78279690	+	CEP78	ENSG00000148019	centrosomal protein 78 [Source:HGNC Symbol;Acc:HGNC:25740]	+	gene	overlapping	0	8.89804e-05	0.00178349	0.617834	0.59394
SUSD6	14	69611596	69715142	+	SUSD6	ENSG00000100647	sushi domain containing 6 [Source:HGNC Symbol;Acc:HGNC:19956]	+	gene	overlapping	0	4.62169e-05	0.00102721	0.614777	0.59293
PAQR3	4	78887127	78939438	-	BMP2K	ENSG00000138756	BMP2 inducible kinase [Source:HGNC Symbol;Acc:HGNC:18041]	+	gene	overlapping	0	4.93903e-07	1.91529e-05	0.606287	0.592341
HMSD	18	63949301	63981774	+	HMSD	ENSG00000221887	histocompatibility minor serpin domain containing [Source:HGNC Symbol;Acc:HGNC:23037]	+	gene	overlapping	0	0.000417027	0.00668116	0.619524	0.590076
NXN	17	799313	979770	-	NXN	ENSG00000167693	nucleoredoxin [Source:HGNC Symbol;Acc:HGNC:18008]	-	gene	overlapping	0	0.000703582	0.0103343	0.620085	0.588248
TPT1-AS1	13	45341345	45393413	+	TPT1	ENSG00000133112	tumor protein, translationally-controlled 1 [Source:HGNC Symbol;Acc:HGNC:12022]	-	gene	overlapping	0	6.4712e-05	0.001368	0.609375	0.587265
ADGRE5	19	14380501	14408725	+	ADGRE5	ENSG00000123146	adhesion G protein-coupled receptor E5 [Source:HGNC Symbol;Acc:HGNC:1711]	+	gene	overlapping	0	5.63246e-14	6.56303e-12	0.593035	0.587112
DNAJB11	3	186567403	186585800	+	TBCCD1	ENSG00000113838	TBCC domain containing 1 [Source:HGNC Symbol;Acc:HGNC:25546]	-	gene	overlapping	0	1.00996e-06	3.69304e-05	0.601279	0.586908
ARFGAP1	20	63272785	63289793	+	ARFGAP1	ENSG00000101199	ADP ribosylation factor GTPase activating protein 1 [Source:HGNC Symbol;Acc:HGNC:15852]	+	gene	overlapping	0	3.80447e-10	2.72711e-08	0.59054	0.582153
DACT3	19	46647612	46661138	-	DACT3	ENSG00000197380	dishevelled binding antagonist of beta catenin 3 [Source:HGNC Symbol;Acc:HGNC:30745]	-	gene	overlapping	0	0.000402672	0.00648134	0.60961	0.581673
PFN2	3	149964904	150050788	-	ANKUB1	ENSG00000206199	ankyrin repeat and ubiquitin domain containing 1 [Source:HGNC Symbol;Acc:HGNC:29642]	-	gene	overlapping	0	1.46688e-08	7.88583e-07	0.591726	0.581452
TUBGCP5	15	22983192	23039673	-	TUBGCP5	ENSG00000275835	tubulin gamma complex associated protein 5 [Source:HGNC Symbol;Acc:HGNC:18600]	-	gene	overlapping	0	0.000246452	0.0042657	0.607092	0.581268
PABPC1L	20	44910062	44959035	+	PABPC1L	ENSG00000101104	poly(A) binding protein cytoplasmic 1 like [Source:HGNC Symbol;Acc:HGNC:15797]	+	gene	overlapping	0	0.00369471	0.0389687	0.624119	0.5808
PASK	2	241106099	241150264	-	PASK	ENSG00000115687	PAS domain containing serine/threonine kinase [Source:HGNC Symbol;Acc:HGNC:17270]	-	gene	overlapping	0	0.00359641	0.0382203	0.62381	0.580661
AC145207.3	17	81843165	81843958	+	P4HB	ENSG00000185624	prolyl 4-hydroxylase subunit beta [Source:HGNC Symbol;Acc:HGNC:8548]	-	gene	overlapping	0	3.1821e-05	0.000745401	0.599023	0.57958
TMEM86B	19	55226639	55229264	-	TMEM86B	ENSG00000180089	transmembrane protein 86B [Source:HGNC Symbol;Acc:HGNC:28448]	-	gene	overlapping	0	0.00285479	0.0318036	0.619465	0.578996
HACD2	3	123490820	123585185	-	HACD2	ENSG00000206527	3-hydroxyacyl-CoA dehydratase 2 [Source:HGNC Symbol;Acc:HGNC:9640]	-	gene	overlapping	0	0.00341518	0.0367033	0.620827	0.578807
LRRC8D	1	89821014	89936611	+	AC093423.3	ENSG00000271949	No description	+	gene	overlapping	0	0.000510088	0.0078771	0.607309	0.57874
QPCT	2	37344574	37373322	+	QPCT	ENSG00000115828	glutaminyl-peptide cyclotransferase [Source:HGNC Symbol;Acc:HGNC:9753]	+	gene	overlapping	0	0.000299139	0.00502756	0.604124	0.578021
PDLIM4	5	132257671	132273454	+	P4HA2	ENSG00000072682	prolyl 4-hydroxylase subunit alpha 2 [Source:HGNC Symbol;Acc:HGNC:8547]	-	gene	overlapping	0	0.000833827	0.0118819	0.607171	0.576402
MIPOL1	14	37197913	37552361	+	MIPOL1	ENSG00000151338	mirror-image polydactyly 1 [Source:HGNC Symbol;Acc:HGNC:21460]	+	gene	overlapping	0	0.000426149	0.00680079	0.603235	0.575887
MATN3	2	19992111	20012694	-	AC079145.1	ENSG00000227210	No description	+	gene	overlapping	0	0.00150398	0.0190464	0.610064	0.575611
TUBA1A	12	49184796	49189324	-	TUBA1A	ENSG00000167552	tubulin alpha 1a [Source:HGNC Symbol;Acc:HGNC:20766]	-	gene	overlapping	0	2.37365e-08	1.22729e-06	0.585384	0.57514
GAPDH	12	6533927	6538374	+	GAPDH	ENSG00000111640	glyceraldehyde-3-phosphate dehydrogenase [Source:HGNC Symbol;Acc:HGNC:4141]	+	gene	overlapping	0	3.13742e-07	1.26919e-05	0.585529	0.573363
AC068987.2	12	51809705	51810600	-	SCN8A	ENSG00000196876	sodium voltage-gated channel alpha subunit 8 [Source:HGNC Symbol;Acc:HGNC:10596]	+	gene	overlapping	0	0.000680499	0.0100559	0.602373	0.573197
KHDRBS3	8	135457457	135656722	+	KHDRBS3	ENSG00000131773	KH RNA binding domain containing, signal transduction associated 3 [Source:HGNC Symbol;Acc:HGNC:18117]	+	gene	overlapping	0	0.0020375	0.0241645	0.606267	0.570653
MAPK8IP3	16	1706183	1770317	+	MAPK8IP3	ENSG00000138834	mitogen-activated protein kinase 8 interacting protein 3 [Source:HGNC Symbol;Acc:HGNC:6884]	+	gene	overlapping	0	0.000795481	0.0114561	0.599937	0.570447
PCBP4	3	51957454	51974016	-	GPR62	ENSG00000180929	G protein-coupled receptor 62 [Source:HGNC Symbol;Acc:HGNC:13301]	+	gene	overlapping	0	4.62354e-07	1.80155e-05	0.582047	0.569748
PKNOX1	21	42974510	43033931	+	PKNOX1	ENSG00000160199	PBX/knotted 1 homeobox 1 [Source:HGNC Symbol;Acc:HGNC:9022]	+	gene	overlapping	0	5.06201e-05	0.00111159	0.587867	0.568503
AL117190.2	14	100834432	100861026	-	MEG3	ENSG00000214548	maternally expressed 3 (non-protein coding) [Source:HGNC Symbol;Acc:HGNC:14575]	+	gene	overlapping	0	0.000320515	0.00532799	0.592078	0.567241
UGGT2	13	95801580	96053482	-	UGGT2	ENSG00000102595	UDP-glucose glycoprotein glucosyltransferase 2 [Source:HGNC Symbol;Acc:HGNC:15664]	-	gene	overlapping	0	1.38083e-05	0.000363147	0.580945	0.564616
SYTL4	X	100674491	100732123	-	SRPX2	ENSG00000102359	sushi repeat containing protein X-linked 2 [Source:HGNC Symbol;Acc:HGNC:30668]	+	gene	overlapping	0	0.000993916	0.0136442	0.588951	0.559971
AC090114.2	7	128524016	128531069	-	AC090114.2	ENSG00000273270	No description	-	gene	overlapping	0	0.00094571	0.0131006	0.588242	0.559544
LINC00205	21	45288050	45297806	+	LINC00205	ENSG00000223768	long intergenic non-protein coding RNA 205 [Source:HGNC Symbol;Acc:HGNC:16420]	+	gene	overlapping	0	0.000329321	0.00545205	0.583388	0.559507
RCN3	19	49527618	49546962	+	RCN3	ENSG00000142552	reticulocalbin 3 [Source:HGNC Symbol;Acc:HGNC:21145]	+	gene	overlapping	0	2.00668e-05	0.000501732	0.575355	0.558887
AC017002.6	2	111429324	111699033	-	MIR4435-2HG	ENSG00000172965	MIR4435-2 host gene [Source:HGNC Symbol;Acc:HGNC:35163]	-	gene	overlapping	0	4.80909e-06	0.000145305	0.572047	0.557904
TICRR	15	89575482	89631056	+	AC013391.2	ENSG00000259713	No description	+	gene	overlapping	0	0.000226784	0.0039875	0.577577	0.555494
TVP23C	17	15502264	15563595	-	CDRT4	ENSG00000239704	CMT1A duplicated region transcript 4 [Source:HGNC Symbol;Acc:HGNC:14383]	-	gene	overlapping	0	0.00102686	0.013997	0.580715	0.552716
AC004623.1	19	1372238	1374364	-	MUM1	ENSG00000160953	melanoma associated antigen (mutated) 1 [Source:HGNC Symbol;Acc:HGNC:29641]	+	gene	overlapping	0	0.00151476	0.0191531	0.581411	0.551367
AC011558.1	19	1038727	1039064	-	CNN2	ENSG00000064666	calponin 2 [Source:HGNC Symbol;Acc:HGNC:2156]	+	gene	overlapping	0	2.68547e-06	8.63927e-05	0.563557	0.550698
RUNX1T1	8	91954967	92103286	-	RUNX1T1	ENSG00000079102	RUNX1 translocation partner 1 [Source:HGNC Symbol;Acc:HGNC:1535]	-	gene	overlapping	0	0.000658834	0.00979523	0.575605	0.55019
TSPYL4	6	116249961	116254140	-	TSPYL4	ENSG00000187189	TSPY like 4 [Source:HGNC Symbol;Acc:HGNC:21559]	-	gene	overlapping	0	0.00367308	0.0387962	0.585074	0.549087
CLSPN	1	35720218	35769967	-	CLSPN	ENSG00000092853	claspin [Source:HGNC Symbol;Acc:HGNC:19715]	-	gene	overlapping	0	0.00373107	0.0392526	0.582808	0.547066
GOPC	6	117560269	117602542	-	AL132671.2	ENSG00000282218	No description	-	gene	overlapping	0	2.22396e-08	1.15914e-06	0.553527	0.544883
LINC00342	2	95807118	95816215	-	LINC00342	ENSG00000232931	long intergenic non-protein coding RNA 342 [Source:HGNC Symbol;Acc:HGNC:42470]	-	gene	overlapping	0	0.000501343	0.00778152	0.568375	0.544845
P4HB	17	81843159	81860694	-	P4HB	ENSG00000185624	prolyl 4-hydroxylase subunit beta [Source:HGNC Symbol;Acc:HGNC:8548]	-	gene	overlapping	0	7.2382e-05	0.00149256	0.560014	0.542529
AL049780.1	14	75004719	75008481	-	EIF2B2	ENSG00000119718	eukaryotic translation initiation factor 2B subunit beta [Source:HGNC Symbol;Acc:HGNC:3258]	+	gene	overlapping	0	0.00439146	0.0446051	0.577968	0.541852
C2CD2	21	41885112	41953890	-	C2CD2	ENSG00000157617	C2 calcium dependent domain containing 2 [Source:HGNC Symbol;Acc:HGNC:1266]	-	gene	overlapping	0	9.84958e-05	0.00194855	0.559328	0.54126
SEC31B	10	100486642	100519864	-	SEC31B	ENSG00000075826	SEC31 homolog B, COPII coat complex component [Source:HGNC Symbol;Acc:HGNC:23197]	-	gene	overlapping	0	9.90457e-06	0.000274244	0.553193	0.5395
PMM2	16	8788823	8849331	+	TMEM186	ENSG00000184857	transmembrane protein 186 [Source:HGNC Symbol;Acc:HGNC:24530]	-	gene	overlapping	0	1.45296e-09	9.19065e-08	0.545913	0.538803
ETV6	12	11649854	11895402	+	ETV6	ENSG00000139083	ETS variant 6 [Source:HGNC Symbol;Acc:HGNC:3495]	+	gene	overlapping	0	0.00275916	0.0308653	0.570358	0.538736
RGL4	22	23688136	23699176	+	GUSBP11	ENSG00000228315	glucuronidase, beta pseudogene 11 [Source:HGNC Symbol;Acc:HGNC:42325]	-	gene	overlapping	0	1.08321e-05	0.000294741	0.551407	0.537724
RBM25	14	73058436	73123898	+	AL442663.3	ENSG00000258813	No description	-	gene	overlapping	0	1.4438e-14	1.89361e-12	0.54176	0.53744
PKM	15	72199029	72231822	-	PKM	ENSG00000067225	pyruvate kinase M1/2 [Source:HGNC Symbol;Acc:HGNC:9021]	-	gene	overlapping	0	0.000130057	0.0024725	0.554655	0.536416
NFAT5	16	69565094	69704666	+	NFAT5	ENSG00000102908	nuclear factor of activated T cells 5 [Source:HGNC Symbol;Acc:HGNC:7774]	+	gene	overlapping	0	7.73679e-05	0.00157933	0.551938	0.53505
MANBA	4	102630770	102760994	-	MANBA	ENSG00000109323	mannosidase beta [Source:HGNC Symbol;Acc:HGNC:6831]	-	gene	overlapping	0	0.00152326	0.0192506	0.562242	0.535039
ZRSR2	X	15790472	15823260	+	ZRSR2	ENSG00000169249	zinc finger CCCH-type, RNA binding motif and serine/arginine rich 2 [Source:HGNC Symbol;Acc:HGNC:23019]	+	gene	overlapping	0	0.00181722	0.0220678	0.563235	0.53499
MYBBP1A	17	4538897	4555631	-	SPNS2	ENSG00000183018	sphingolipid transporter 2 [Source:HGNC Symbol;Acc:HGNC:26992]	+	gene	overlapping	0	1.07419e-07	4.82653e-06	0.54358	0.534519
AC012173.1	16	8847650	8848724	-	PMM2	ENSG00000140650	phosphomannomutase 2 [Source:HGNC Symbol;Acc:HGNC:9115]	+	gene	overlapping	0	0.00128233	0.0167536	0.560003	0.533859
MAP3K4	6	160991727	161117385	+	AL139393.2	ENSG00000272841	No description	-	gene	overlapping	0	0.00269028	0.0302756	0.56203	0.531885
TUBG2	17	42659305	42667006	+	TUBG2	ENSG00000037042	tubulin gamma 2 [Source:HGNC Symbol;Acc:HGNC:12419]	+	gene	overlapping	0	8.24385e-05	0.00167163	0.548333	0.531635
BTAF1	10	91923769	92030325	+	BTAF1	ENSG00000095564	B-TFIID TATA-box binding protein associated factor 1 [Source:HGNC Symbol;Acc:HGNC:17307]	+	gene	overlapping	0	0.000119959	0.00230755	0.548013	0.530581
SLC9A1	1	27098815	27166981	-	SLC9A1	ENSG00000090020	solute carrier family 9 member A1 [Source:HGNC Symbol;Acc:HGNC:11071]	-	gene	overlapping	0	1.18069e-05	0.000317365	0.541124	0.528081
SMC5	9	70258962	70354888	+	SMC5	ENSG00000198887	structural maintenance of chromosomes 5 [Source:HGNC Symbol;Acc:HGNC:20465]	+	gene	overlapping	0	1.84243e-05	0.000468204	0.540961	0.527341
SZT2	1	43389882	43454247	+	SZT2	ENSG00000198198	SZT2, KICSTOR complex subunit [Source:HGNC Symbol;Acc:HGNC:29040]	+	gene	overlapping	0	1.54933e-12	1.57212e-10	0.530945	0.526137
BCAR1	16	75228187	75268053	-	AC009078.2	ENSG00000240338	No description	+	gene	overlapping	0	0.00371276	0.0391076	0.553337	0.522599
AC027290.1	12	122865335	122867021	+	VPS37B	ENSG00000139722	VPS37B, ESCRT-I subunit [Source:HGNC Symbol;Acc:HGNC:25754]	-	gene	overlapping	0	0.000668964	0.00991556	0.541536	0.520188
CHPF	2	219538947	219543787	-	CHPF	ENSG00000123989	chondroitin polymerizing factor [Source:HGNC Symbol;Acc:HGNC:24291]	-	gene	overlapping	0	0.000524584	0.00807024	0.537982	0.517819
COTL1	16	84565594	84618077	-	COTL1	ENSG00000103187	coactosin like F-actin binding protein 1 [Source:HGNC Symbol;Acc:HGNC:18304]	-	gene	overlapping	0	9.48866e-07	3.49445e-05	0.524991	0.515415
FUBP1	1	77944055	77979110	-	FUBP1	ENSG00000162613	far upstream element binding protein 1 [Source:HGNC Symbol;Acc:HGNC:4004]	-	gene	overlapping	0	1.30289e-05	0.000345634	0.527117	0.514926
RCOR3	1	211258377	211316385	+	RCOR3	ENSG00000117625	REST corepressor 3 [Source:HGNC Symbol;Acc:HGNC:25594]	+	gene	overlapping	0	1.44184e-05	0.000377966	0.526481	0.514208
RAP1GAP2	17	2755705	3037739	+	RAP1GAP2	ENSG00000132359	RAP1 GTPase activating protein 2 [Source:HGNC Symbol;Acc:HGNC:29176]	+	gene	overlapping	0	0.00454253	0.0457882	0.544529	0.513885
PNN	14	39175183	39183218	+	AL132639.3	ENSG00000259083	No description	-	gene	overlapping	0	1.97173e-12	1.96793e-10	0.514421	0.510003
CEP290	12	88049014	88142216	-	C12orf29	ENSG00000133641	chromosome 12 open reading frame 29 [Source:HGNC Symbol;Acc:HGNC:25322]	+	gene	overlapping	0	4.52275e-05	0.00101234	0.523404	0.509803
PFDN1	5	140245039	140303121	-	CYSTM1	ENSG00000120306	cysteine rich transmembrane module containing 1 [Source:HGNC Symbol;Acc:HGNC:30239]	+	gene	overlapping	0	2.04048e-05	0.000508097	0.521936	0.50955
ZNF793	19	37506939	37548762	+	ZNF793-AS1	ENSG00000266916	ZNF793 antisense RNA 1 (head to head) [Source:HGNC Symbol;Acc:HGNC:51303]	-	gene	overlapping	0	0.00130662	0.016998	0.530773	0.508305
AC139887.2	4	762387	781849	-	PCGF3	ENSG00000185619	polycomb group ring finger 3 [Source:HGNC Symbol;Acc:HGNC:10066]	+	gene	overlapping	0	0.00156325	0.0196473	0.531424	0.508164
FKBP11	12	48921518	48926474	-	AC073610.3	ENSG00000272822	No description	-	gene	overlapping	0	0.00490099	0.0486364	0.536418	0.506656
CCZ1B	7	6794134	6826770	-	RSPH10B2	ENSG00000169402	radial spoke head 10 homolog B2 [Source:HGNC Symbol;Acc:HGNC:34385]	+	gene	overlapping	0	0.00365569	0.0386738	0.531201	0.503972
FSD1L	9	105447796	105552433	+	FSD1L	ENSG00000106701	fibronectin type III and SPRY domain containing 1 like [Source:HGNC Symbol;Acc:HGNC:13753]	+	gene	overlapping	0	0.00260454	0.0295153	0.528939	0.503763
C7orf50	7	996986	1138260	-	C7orf50	ENSG00000146540	chromosome 7 open reading frame 50 [Source:HGNC Symbol;Acc:HGNC:22421]	-	gene	overlapping	0	1.06985e-06	3.89449e-05	0.508625	0.499821
REEP4	8	22138020	22141951	-	REEP4	ENSG00000168476	receptor accessory protein 4 [Source:HGNC Symbol;Acc:HGNC:26176]	-	gene	overlapping	0	0.00416576	0.0427152	0.527004	0.499649
ALDOA	16	30064164	30070457	+	AC093512.2	ENSG00000285043	Homo sapiens aldolase, fructose-bisphosphate A (ALDOA), transcript variant 7, mRNA. [Source:RefSeq mRNA;Acc:NM_001355562]	+	gene	overlapping	0	0.00034724	0.00570989	0.515653	0.498875
UVSSA	4	1347266	1395992	+	UVSSA	ENSG00000163945	UV stimulated scaffold protein A [Source:HGNC Symbol;Acc:HGNC:29304]	+	gene	overlapping	0	0.0003881	0.00628417	0.515703	0.498652
TCF3	19	1609290	1652605	-	TCF3	ENSG00000071564	transcription factor 3 [Source:HGNC Symbol;Acc:HGNC:11633]	-	gene	overlapping	0	3.38742e-07	1.36579e-05	0.506319	0.498363
AC093512.2	16	30053090	30070420	+	AC093512.2	ENSG00000285043	Homo sapiens aldolase, fructose-bisphosphate A (ALDOA), transcript variant 7, mRNA. [Source:RefSeq mRNA;Acc:NM_001355562]	+	gene	overlapping	0	0.000305638	0.00512264	0.514156	0.497816
TVP23C-CDRT4	17	15436021	15563561	-	CDRT4	ENSG00000239704	CMT1A duplicated region transcript 4 [Source:HGNC Symbol;Acc:HGNC:14383]	-	gene	overlapping	0	0.000969124	0.0133717	0.516903	0.497156
ARNT2	15	80404350	80597937	+	ARNT2	ENSG00000172379	aryl hydrocarbon receptor nuclear translocator 2 [Source:HGNC Symbol;Acc:HGNC:16876]	+	gene	overlapping	0	0.00379104	0.0397089	0.522623	0.496467
ZBTB21	21	41986831	42010387	-	ZBTB21	ENSG00000173276	zinc finger and BTB domain containing 21 [Source:HGNC Symbol;Acc:HGNC:13083]	-	gene	overlapping	0	0.000821944	0.0117536	0.514799	0.495793
DPY19L3	19	32405543	32485895	+	AC007773.1	ENSG00000267213	No description	-	gene	overlapping	0	0.000579645	0.00877321	0.513275	0.495436
SLC9A5	16	67237683	67272190	+	FHOD1	ENSG00000135723	formin homology 2 domain containing 1 [Source:HGNC Symbol;Acc:HGNC:17905]	-	gene	overlapping	0	6.11121e-05	0.00130549	0.507695	0.49484
PPP1R26	9	135479079	135488893	+	PPP1R26-AS1	ENSG00000225361	PPP1R26 antisense RNA 1 [Source:HGNC Symbol;Acc:HGNC:48717]	-	gene	overlapping	0	0.00367144	0.0387962	0.520129	0.494485
SNAPC4	9	136375577	136400168	-	SNAPC4	ENSG00000165684	small nuclear RNA activating complex polypeptide 4 [Source:HGNC Symbol;Acc:HGNC:11137]	-	gene	overlapping	0	2.08832e-06	6.96669e-05	0.502425	0.493457
XYLT2	17	50346092	50363138	+	XYLT2	ENSG00000015532	xylosyltransferase 2 [Source:HGNC Symbol;Acc:HGNC:15517]	+	gene	overlapping	0	2.30666e-06	7.58083e-05	0.497348	0.488576
TMEM201	1	9588922	9614873	+	TMEM201	ENSG00000188807	transmembrane protein 201 [Source:HGNC Symbol;Acc:HGNC:33719]	+	gene	overlapping	0	0.000496883	0.00772549	0.503379	0.48689
TTTY15	Y	12662334	12692233	+	TTTY15	ENSG00000233864	testis-specific transcript, Y-linked 15 (non- protein coding) [Source:HGNC Symbol;Acc:HGNC:18567]	+	gene	overlapping	0	0.000913123	0.0127654	0.504894	0.486628
SDC3	1	30869467	30908761	-	SDC3	ENSG00000162512	syndecan 3 [Source:HGNC Symbol;Acc:HGNC:10660]	-	gene	overlapping	0	6.43202e-08	2.99501e-06	0.49298	0.486426
ELFN1	7	1688119	1747954	+	ELFN1	ENSG00000225968	extracellular leucine rich repeat and fibronectin type III domain containing 1 [Source:HGNC Symbol;Acc:HGNC:33154]	+	gene	overlapping	0	0.00256491	0.0291612	0.508685	0.486306
DGKI	7	137381037	137847092	-	DGKI	ENSG00000157680	diacylglycerol kinase iota [Source:HGNC Symbol;Acc:HGNC:2855]	-	gene	overlapping	0	0.000845514	0.0119993	0.502386	0.484598
STARD10	11	72754729	72794168	-	ARAP1	ENSG00000186635	ArfGAP with RhoGAP domain, ankyrin repeat and PH domain 1 [Source:HGNC Symbol;Acc:HGNC:16925]	-	gene	overlapping	0	0.000133225	0.00252681	0.496447	0.483224
CPSF4	7	99438922	99457371	+	PTCD1	ENSG00000106246	pentatricopeptide repeat domain 1 [Source:HGNC Symbol;Acc:HGNC:22198]	-	gene	overlapping	0	0.000113964	0.00222029	0.496116	0.483176
STARD9	15	42575659	42720981	+	STARD9	ENSG00000159433	StAR related lipid transfer domain containing 9 [Source:HGNC Symbol;Acc:HGNC:19162]	+	gene	overlapping	0	0.00217704	0.0255259	0.502355	0.481433
MTF2	1	93079235	93139081	+	MTF2	ENSG00000143033	metal response element binding transcription factor 2 [Source:HGNC Symbol;Acc:HGNC:29535]	+	gene	overlapping	0	0.00451104	0.0455461	0.504788	0.480229
SENP7	3	101324205	101513241	-	SENP7	ENSG00000138468	SUMO specific peptidase 7 [Source:HGNC Symbol;Acc:HGNC:30402]	-	gene	overlapping	0	0.0046485	0.0466056	0.504752	0.480065
AGAP6	10	49982190	50010499	+	AGAP6	ENSG00000204149	ArfGAP with GTPase domain, ankyrin repeat and PH domain 6 [Source:HGNC Symbol;Acc:HGNC:23466]	+	gene	overlapping	0	0.00499431	0.0492809	0.503639	0.478704
AL117190.1	14	100836269	100947194	+	MEG3	ENSG00000214548	maternally expressed 3 (non-protein coding) [Source:HGNC Symbol;Acc:HGNC:14575]	+	gene	overlapping	0	0.00502599	0.0495114	0.502812	0.477982
BICD1	12	32106835	32383633	+	AC048344.1	ENSG00000257530	No description	-	gene	overlapping	0	4.29908e-05	0.000970301	0.488632	0.477591
CLEC16A	16	10944488	11182189	+	CLEC16A	ENSG00000038532	C-type lectin domain containing 16A [Source:HGNC Symbol;Acc:HGNC:29013]	+	gene	overlapping	0	0.00408219	0.0420888	0.501042	0.477534
CLN6	15	68206992	68257211	-	AC107871.1	ENSG00000260007	No description	-	gene	overlapping	0	0.00216627	0.0254364	0.493378	0.473533
FUS	16	31180110	31194871	+	FUS	ENSG00000089280	FUS RNA binding protein [Source:HGNC Symbol;Acc:HGNC:4010]	+	gene	overlapping	0	0.00021638	0.00382402	0.486723	0.473451
PLOD3	7	101205977	101218420	-	PLOD3	ENSG00000106397	procollagen-lysine,2-oxoglutarate 5- dioxygenase 3 [Source:HGNC Symbol;Acc:HGNC:9083]	-	gene	overlapping	0	0.000463475	0.00729061	0.487161	0.472354
PLXNB2	22	50274979	50307627	-	PLXNB2	ENSG00000196576	plexin B2 [Source:HGNC Symbol;Acc:HGNC:9104]	-	gene	overlapping	0	6.98244e-05	0.0014546	0.483389	0.472094
SLC25A37	8	23528805	23575463	+	SLC25A37	ENSG00000147454	solute carrier family 25 member 37 [Source:HGNC Symbol;Acc:HGNC:29786]	+	gene	overlapping	0	1.54303e-05	0.000402748	0.480713	0.471271
ACSL3	2	222860934	222944639	+	ACSL3	ENSG00000123983	acyl-CoA synthetase long chain family member 3 [Source:HGNC Symbol;Acc:HGNC:3570]	+	gene	overlapping	0	2.00052e-06	6.70132e-05	0.477089	0.469427
FHL2	2	105357712	105438513	-	FHL2	ENSG00000115641	four and a half LIM domains 2 [Source:HGNC Symbol;Acc:HGNC:3703]	-	gene	overlapping	0	0.000655064	0.00974513	0.482356	0.467202
PRKCSH	19	11435288	11450968	+	CCDC151	ENSG00000198003	coiled-coil domain containing 151 [Source:HGNC Symbol;Acc:HGNC:28303]	-	gene	overlapping	0	3.18985e-06	0.000100625	0.474798	0.466939
TOM1L2	17	17843511	17972422	-	TOM1L2	ENSG00000175662	target of myb1 like 2 membrane trafficking protein [Source:HGNC Symbol;Acc:HGNC:11984]	-	gene	overlapping	0	0.00043831	0.00696747	0.480055	0.465986
SH3BP5	3	15254853	15341368	-	SH3BP5-AS1	ENSG00000224660	SH3BP5 antisense RNA 1 [Source:HGNC Symbol;Acc:HGNC:44501]	+	gene	overlapping	0	1.00068e-05	0.000275672	0.472401	0.463808
SLC9A7	X	46599252	46759172	-	SLC9A7	ENSG00000065923	solute carrier family 9 member A7 [Source:HGNC Symbol;Acc:HGNC:17123]	-	gene	overlapping	0	0.00204504	0.0242232	0.481196	0.462954
PRPF40B	12	49568218	49644666	+	PRPF40B	ENSG00000110844	pre-mRNA processing factor 40 homolog B [Source:HGNC Symbol;Acc:HGNC:25031]	+	gene	overlapping	0	6.60408e-05	0.00139246	0.473006	0.462472
CAMTA2	17	4967992	4987652	-	CAMTA2	ENSG00000108509	calmodulin binding transcription activator 2 [Source:HGNC Symbol;Acc:HGNC:18807]	-	gene	overlapping	0	0.00377165	0.0395398	0.48111	0.460554
EMC10	19	50476400	50490870	+	FAM71E1	ENSG00000142530	family with sequence similarity 71 member E1 [Source:HGNC Symbol;Acc:HGNC:25107]	-	gene	overlapping	0	0.000503987	0.00781757	0.473966	0.460133
TMEM120B	12	121712752	121783001	+	TMEM120B	ENSG00000188735	transmembrane protein 120B [Source:HGNC Symbol;Acc:HGNC:32008]	+	gene	overlapping	0	5.39509e-05	0.0011731	0.467894	0.457936
SSR3	3	156540140	156555184	-	SSR3	ENSG00000114850	signal sequence receptor subunit 3 [Source:HGNC Symbol;Acc:HGNC:11325]	-	gene	overlapping	0	0.00285907	0.0318222	0.476325	0.457445
CALR	19	12938578	12944489	+	CALR	ENSG00000179218	calreticulin [Source:HGNC Symbol;Acc:HGNC:1455]	+	gene	overlapping	0	0.000707128	0.0103739	0.470621	0.456355
CHML	1	241628853	241640254	-	OPN3	ENSG00000054277	opsin 3 [Source:HGNC Symbol;Acc:HGNC:14007]	-	gene	overlapping	0	0.00310859	0.0339782	0.475271	0.45619
TSKU	11	76782251	76798154	+	TSKU	ENSG00000182704	tsukushi, small leucine rich proteoglycan [Source:HGNC Symbol;Acc:HGNC:28850]	+	gene	overlapping	0	1.74194e-05	0.000447485	0.462226	0.453715
DTX3	12	57604622	57609804	+	DTX3	ENSG00000178498	deltex E3 ubiquitin ligase 3 [Source:HGNC Symbol;Acc:HGNC:24457]	+	gene	overlapping	0	5.21855e-06	0.000155174	0.460961	0.453439
TTYH3	7	2631951	2664802	+	TTYH3	ENSG00000136295	tweety family member 3 [Source:HGNC Symbol;Acc:HGNC:22222]	+	gene	overlapping	0	1.32528e-05	0.000350428	0.461052	0.452833
CYTH1	17	78674048	78782297	-	CYTH1	ENSG00000108669	cytohesin 1 [Source:HGNC Symbol;Acc:HGNC:9501]	-	gene	overlapping	0	8.56439e-05	0.00172799	0.460309	0.450292
SH3BP5-AS1	3	15254184	15264493	+	SH3BP5-AS1	ENSG00000224660	SH3BP5 antisense RNA 1 [Source:HGNC Symbol;Acc:HGNC:44501]	+	gene	overlapping	0	0.000114191	0.00222293	0.457246	0.447077
TWF2	3	52228610	52239260	-	AC097637.1	ENSG00000173366	No description	-	gene	overlapping	0	2.81988e-06	9.02399e-05	0.451542	0.444842
GTF2IRD1	7	74453790	74602604	+	GTF2IRD1	ENSG00000006704	GTF2I repeat domain containing 1 [Source:HGNC Symbol;Acc:HGNC:4661]	+	gene	overlapping	0	0.00272809	0.030574	0.459192	0.442385
NASP	1	45583846	45618904	+	NASP	ENSG00000132780	nuclear autoantigenic sperm protein [Source:HGNC Symbol;Acc:HGNC:7644]	+	gene	overlapping	0	0.000880501	0.0124091	0.455507	0.442083
DZIP1L	3	138061990	138115818	-	DZIP1L	ENSG00000158163	DAZ interacting zinc finger protein 1 like [Source:HGNC Symbol;Acc:HGNC:26551]	-	gene	overlapping	0	0.000143659	0.0026891	0.451734	0.44163
TARBP1	1	234391313	234479103	-	TARBP1	ENSG00000059588	TAR (HIV-1) RNA binding protein 1 [Source:HGNC Symbol;Acc:HGNC:11568]	-	gene	overlapping	0	6.08673e-05	0.00130255	0.449832	0.440837
AC020909.3	19	50480119	50483351	-	EMC10	ENSG00000161671	ER membrane protein complex subunit 10 [Source:HGNC Symbol;Acc:HGNC:27609]	+	gene	overlapping	0	0.00197196	0.0236101	0.456202	0.440684
TCERG1	5	146447311	146511961	+	TCERG1	ENSG00000113649	transcription elongation regulator 1 [Source:HGNC Symbol;Acc:HGNC:15630]	+	gene	overlapping	0	1.98569e-06	6.67096e-05	0.446427	0.440139
AC097637.1	3	52221081	52231190	-	TLR9	ENSG00000239732	toll like receptor 9 [Source:HGNC Symbol;Acc:HGNC:15633]	-	gene	overlapping	0	2.83308e-05	0.000678407	0.448224	0.440052
CROCC	1	16740273	16972979	+	AL021920.3	ENSG00000282740	No description	-	gene	overlapping	0	0.00460902	0.0463051	0.457617	0.439073
MAP1LC3A	20	34546854	34560345	+	MAP1LC3A	ENSG00000101460	microtubule associated protein 1 light chain 3 alpha [Source:HGNC Symbol;Acc:HGNC:6838]	+	gene	overlapping	0	0.000260332	0.00446814	0.449801	0.439005
ST3GAL4	11	126355640	126440344	+	ST3GAL4	ENSG00000110080	ST3 beta-galactoside alpha-2,3- sialyltransferase 4 [Source:HGNC Symbol;Acc:HGNC:10864]	+	gene	overlapping	0	0.00141713	0.0181162	0.45253	0.438253
SLC25A36	3	140941830	140979933	+	SLC25A36	ENSG00000114120	solute carrier family 25 member 36 [Source:HGNC Symbol;Acc:HGNC:25554]	+	gene	overlapping	0	2.6937e-09	1.63183e-07	0.441282	0.437382
ACTG1	17	81509971	81523847	-	ACTG1	ENSG00000184009	actin gamma 1 [Source:HGNC Symbol;Acc:HGNC:144]	-	gene	overlapping	0	0.00407964	0.0420802	0.455079	0.43731
HNRNPDL	4	82422564	82430408	-	HNRNPDL	ENSG00000152795	heterogeneous nuclear ribonucleoprotein D like [Source:HGNC Symbol;Acc:HGNC:5037]	-	gene	overlapping	0	8.36627e-07	3.11535e-05	0.441394	0.435726
GPX7	1	52602372	52609051	+	GPX7	ENSG00000116157	glutathione peroxidase 7 [Source:HGNC Symbol;Acc:HGNC:4559]	+	gene	overlapping	0	0.000680444	0.0100559	0.447707	0.435455
KCTD11	17	7351889	7354944	+	KCTD11	ENSG00000213859	potassium channel tetramerization domain containing 11 [Source:HGNC Symbol;Acc:HGNC:21302]	+	gene	overlapping	0	1.95935e-07	8.35658e-06	0.440432	0.435376
NACC1	19	13118103	13141141	+	NACC1	ENSG00000160877	nucleus accumbens associated 1 [Source:HGNC Symbol;Acc:HGNC:20967]	+	gene	overlapping	0	0.000328165	0.0054366	0.445565	0.43473
TPMT	6	18128311	18155074	-	TPMT	ENSG00000137364	thiopurine S-methyltransferase [Source:HGNC Symbol;Acc:HGNC:12014]	-	gene	overlapping	0	3.86166e-07	1.52915e-05	0.439846	0.434558
ZNF721	4	425815	499156	-	AC092574.2	ENSG00000281016	No description	+	gene	overlapping	0	0.00305488	0.0336023	0.450405	0.434156
AK2	1	33007940	33080996	-	AL020995.1	ENSG00000236065	No description	+	gene	overlapping	0	3.18188e-06	0.000100625	0.439612	0.433359
ZDHHC21	9	14611071	14693471	-	ZDHHC21	ENSG00000175893	zinc finger DHHC-type containing 21 [Source:HGNC Symbol;Acc:HGNC:20750]	-	gene	overlapping	0	0.00380114	0.0397976	0.449521	0.432624
HSP90B1	12	103930107	103953645	+	TTC41P	ENSG00000214198	tetratricopeptide repeat domain 41, pseudogene [Source:HGNC Symbol;Acc:HGNC:49210]	-	gene	overlapping	0	0.00477934	0.0476038	0.448858	0.431199
PODNL1	19	13931187	13953392	-	PODNL1	ENSG00000132000	podocan like 1 [Source:HGNC Symbol;Acc:HGNC:26275]	-	gene	overlapping	0	0.00317047	0.0345615	0.446727	0.430739
LUC7L3	17	50719544	50756213	+	LUC7L3	ENSG00000108848	LUC7 like 3 pre-mRNA splicing factor [Source:HGNC Symbol;Acc:HGNC:24309]	+	gene	overlapping	0	2.84636e-09	1.70733e-07	0.43387	0.430151
CSNK1E	22	38290691	38318084	-	CSNK1E	ENSG00000213923	casein kinase 1 epsilon [Source:HGNC Symbol;Acc:HGNC:2453]	-	gene	overlapping	0	8.2458e-09	4.5847e-07	0.433273	0.42934
MEF2D	1	156463727	156500828	-	MEF2D	ENSG00000116604	myocyte enhancer factor 2D [Source:HGNC Symbol;Acc:HGNC:6997]	-	gene	overlapping	0	0.00118358	0.0157593	0.439211	0.426539
EDEM1	3	5187646	5219957	+	AC026202.3	ENSG00000268509	No description	-	gene	overlapping	0	0.00471999	0.047167	0.443253	0.426273
SLX4	16	3581181	3611598	-	AC006111.1	ENSG00000261938	No description	+	gene	overlapping	0	0.000400022	0.00644295	0.435829	0.42538
AEN	15	88621296	88632282	+	AEN	ENSG00000181026	apoptosis enhancing nuclease [Source:HGNC Symbol;Acc:HGNC:25722]	+	gene	overlapping	0	0.000528348	0.00810767	0.436093	0.425188
ZNF70	22	23738678	23751092	-	ZNF70	ENSG00000187792	zinc finger protein 70 [Source:HGNC Symbol;Acc:HGNC:13140]	-	gene	overlapping	0	0.00345959	0.0371152	0.440642	0.425007
ALCAM	3	105366909	105576900	+	ALCAM	ENSG00000170017	activated leukocyte cell adhesion molecule [Source:HGNC Symbol;Acc:HGNC:400]	+	gene	overlapping	0	0.00073007	0.0106146	0.433889	0.422597
CENPC	4	67468748	67545606	-	CENPC	ENSG00000145241	centromere protein C [Source:HGNC Symbol;Acc:HGNC:1854]	-	gene	overlapping	0	0.00491305	0.0487362	0.438804	0.422167
USP11	X	47232690	47248328	+	USP11	ENSG00000102226	ubiquitin specific peptidase 11 [Source:HGNC Symbol;Acc:HGNC:12609]	+	gene	overlapping	0	2.4835e-06	8.0641e-05	0.427475	0.421843
SLC26A2	5	149960737	149993455	+	SLC26A2	ENSG00000155850	solute carrier family 26 member 2 [Source:HGNC Symbol;Acc:HGNC:10994]	+	gene	overlapping	0	6.35829e-05	0.00134881	0.429612	0.421728
HMGCR	5	75336329	75362104	+	AC008897.2	ENSG00000247372	No description	-	gene	overlapping	0	0.000210459	0.00372749	0.429867	0.420698
EXTL3	8	28600469	28755599	+	EXTL3	ENSG00000012232	exostosin like glycosyltransferase 3 [Source:HGNC Symbol;Acc:HGNC:3518]	+	gene	overlapping	0	0.00206127	0.0243799	0.433264	0.419826
ANXA2	15	60347134	60402883	-	ANXA2	ENSG00000182718	annexin A2 [Source:HGNC Symbol;Acc:HGNC:537]	-	gene	overlapping	0	4.95719e-06	0.00014904	0.425293	0.419399
SHC1	1	154962298	154974395	-	PYGO2	ENSG00000163348	pygopus family PHD finger 2 [Source:HGNC Symbol;Acc:HGNC:30257]	-	gene	overlapping	0	0.000609019	0.00915521	0.429681	0.419016
AC091053.1	11	8693357	8696607	+	RPL27A	ENSG00000166441	ribosomal protein L27a [Source:HGNC Symbol;Acc:HGNC:10329]	+	gene	overlapping	0	0.00353631	0.0377987	0.433494	0.418528
HILPDA	7	128455849	128458418	+	AC010655.4	ENSG00000273184	No description	+	gene	overlapping	0	0.00109411	0.014729	0.429978	0.418228
WDR18	19	984271	998438	+	WDR18	ENSG00000065268	WD repeat domain 18 [Source:HGNC Symbol;Acc:HGNC:17956]	+	gene	overlapping	0	5.078e-05	0.00111335	0.424911	0.41747
HNRNPA1L2	13	52640786	52643796	+	AL137058.2	ENSG00000273784	No description	+	gene	overlapping	0	0.00334688	0.0360968	0.431374	0.416785
SPAG7	17	4959226	4967872	-	SPAG7	ENSG00000091640	sperm associated antigen 7 [Source:HGNC Symbol;Acc:HGNC:11216]	-	gene	overlapping	0	0.000149585	0.00277444	0.424933	0.416459
CCDC9	19	47255980	47273701	+	CCDC9	ENSG00000105321	coiled-coil domain containing 9 [Source:HGNC Symbol;Acc:HGNC:24560]	+	gene	overlapping	0	0.000758988	0.0109956	0.427317	0.416455
NAA40	11	63938959	63957328	+	NAA40	ENSG00000110583	N(alpha)-acetyltransferase 40, NatD catalytic subunit [Source:HGNC Symbol;Acc:HGNC:25845]	+	gene	overlapping	0	0.00111543	0.0149582	0.427117	0.415558
TYK2	19	10350529	10380676	-	TYK2	ENSG00000105397	tyrosine kinase 2 [Source:HGNC Symbol;Acc:HGNC:12440]	-	gene	overlapping	0	0.000114542	0.00222798	0.42367	0.415548
PPM1K	4	88257620	88284769	-	PPM1K	ENSG00000163644	protein phosphatase, Mg2+/Mn2+ dependent 1K [Source:HGNC Symbol;Acc:HGNC:25415]	-	gene	overlapping	0	0.00219077	0.0256376	0.427636	0.414542
SLC35A2	X	48903180	48911958	-	SLC35A2	ENSG00000102100	solute carrier family 35 member A2 [Source:HGNC Symbol;Acc:HGNC:11022]	-	gene	overlapping	0	0.00318462	0.0347002	0.428563	0.414391
CCNK	14	99481169	99535044	+	CCNK	ENSG00000090061	cyclin K [Source:HGNC Symbol;Acc:HGNC:1596]	+	gene	overlapping	0	9.40939e-05	0.00187059	0.421315	0.413517
AMPD2	1	109616104	109632051	+	GNAI3	ENSG00000065135	G protein subunit alpha i3 [Source:HGNC Symbol;Acc:HGNC:4387]	+	gene	overlapping	0	0.00136554	0.0175859	0.424736	0.412969
ARFIP2	11	6474683	6481479	-	ARFIP2	ENSG00000132254	ADP ribosylation factor interacting protein 2 [Source:HGNC Symbol;Acc:HGNC:17160]	-	gene	overlapping	0	1.87659e-05	0.000475057	0.418637	0.412244
SUGP2	19	18990888	19034023	-	SUGP2	ENSG00000064607	SURP and G-patch domain containing 2 [Source:HGNC Symbol;Acc:HGNC:18641]	-	gene	overlapping	0	3.0347e-07	1.23379e-05	0.416603	0.412183
C5orf66	5	135033280	135358219	+	PITX1	ENSG00000069011	paired like homeodomain 1 [Source:HGNC Symbol;Acc:HGNC:9004]	-	gene	overlapping	0	0.000259105	0.00445621	0.420532	0.411695
FANCF	11	22622519	22626787	-	FANCF	ENSG00000183161	Fanconi anemia complementation group F [Source:HGNC Symbol;Acc:HGNC:3587]	-	gene	overlapping	0	0.00235321	0.0271636	0.42424	0.411273
ZNF580	19	55635016	55643469	+	ZNF580	ENSG00000213015	zinc finger protein 580 [Source:HGNC Symbol;Acc:HGNC:29473]	+	gene	overlapping	0	0.004658	0.0466816	0.426092	0.411003
DDX17	22	38483440	38507660	-	KDELR3	ENSG00000100196	KDEL endoplasmic reticulum protein retention receptor 3 [Source:HGNC Symbol;Acc:HGNC:6306]	+	gene	overlapping	0	3.34292e-05	0.000776813	0.417569	0.410825
AL162586.1	9	127816066	127822520	+	ENG	ENSG00000106991	endoglin [Source:HGNC Symbol;Acc:HGNC:3349]	-	gene	overlapping	0	0.000262977	0.00449793	0.419409	0.410623
PHACTR4	1	28369582	28500369	+	PHACTR4	ENSG00000204138	phosphatase and actin regulator 4 [Source:HGNC Symbol;Acc:HGNC:25793]	+	gene	overlapping	0	0.000931773	0.012937	0.42107	0.410314
MAN1B1	9	137086927	137109187	+	MAN1B1	ENSG00000177239	mannosidase alpha class 1B member 1 [Source:HGNC Symbol;Acc:HGNC:6823]	+	gene	overlapping	0	0.000428445	0.00683296	0.417402	0.408117
TMEM63B	6	44126914	44155519	+	MRPL14	ENSG00000180992	mitochondrial ribosomal protein L14 [Source:HGNC Symbol;Acc:HGNC:14279]	-	gene	overlapping	0	1.61082e-06	5.58808e-05	0.412766	0.40787
SCRN2	17	47837692	47841333	-	LRRC46	ENSG00000141294	leucine rich repeat containing 46 [Source:HGNC Symbol;Acc:HGNC:25047]	+	gene	overlapping	0	0.00203336	0.0241378	0.419323	0.407137
FKBP10	17	41812680	41823217	+	FKBP10	ENSG00000141756	FK506 binding protein 10 [Source:HGNC Symbol;Acc:HGNC:18169]	+	gene	overlapping	0	0.00195367	0.0234489	0.417972	0.405999
PTBP1	19	797075	812327	+	PTBP1	ENSG00000011304	polypyrimidine tract binding protein 1 [Source:HGNC Symbol;Acc:HGNC:9583]	+	gene	overlapping	0	1.57982e-05	0.000409728	0.411788	0.405806
VPS37B	12	122865328	122896444	-	VPS37B	ENSG00000139722	VPS37B, ESCRT-I subunit [Source:HGNC Symbol;Acc:HGNC:25754]	-	gene	overlapping	0	0.000144645	0.00270309	0.412646	0.404909
AC022400.3	10	73674295	73730466	-	AC073389.2	ENSG00000271848	No description	+	gene	overlapping	0	0.00326373	0.0353634	0.416719	0.4036
PIAS3	1	145848522	145859836	-	NUDT17	ENSG00000186364	nudix hydrolase 17 [Source:HGNC Symbol;Acc:HGNC:26618]	+	gene	overlapping	0	8.53624e-07	3.17379e-05	0.407695	0.403212
MAGED2	X	54807599	54816012	+	MAGED2	ENSG00000102316	MAGE family member D2 [Source:HGNC Symbol;Acc:HGNC:16353]	+	gene	overlapping	0	0.00354325	0.037807	0.414852	0.40169
MOGS	2	74461057	74465410	-	MOGS	ENSG00000115275	mannosyl-oligosaccharide glucosidase [Source:HGNC Symbol;Acc:HGNC:24862]	-	gene	overlapping	0	6.00477e-07	2.29928e-05	0.40502	0.400744
CHD9	16	53055033	53329150	+	CHD9	ENSG00000177200	chromodomain helicase DNA binding protein 9 [Source:HGNC Symbol;Acc:HGNC:25701]	+	gene	overlapping	0	0.00467966	0.0468601	0.412475	0.398744
TCOF1	5	150357639	150400308	+	TCOF1	ENSG00000070814	treacle ribosome biogenesis factor 1 [Source:HGNC Symbol;Acc:HGNC:11654]	+	gene	overlapping	0	0.000892622	0.0125291	0.408306	0.398552
SPOCD1	1	31790422	31816051	-	AL354919.2	ENSG00000254545	No description	+	gene	overlapping	0	0.000692513	0.0102025	0.406047	0.396839
RPN1	3	128619970	128681075	-	RPN1	ENSG00000163902	ribophorin I [Source:HGNC Symbol;Acc:HGNC:10381]	-	gene	overlapping	0	5.70295e-10	3.93439e-08	0.398185	0.395539
PFAS	17	8247618	8270491	+	CTC1	ENSG00000178971	CST telomere replication complex component 1 [Source:HGNC Symbol;Acc:HGNC:26169]	-	gene	overlapping	0	0.00105914	0.0143695	0.40498	0.395181
AFDN	6	167826922	167972023	+	AFDN	ENSG00000130396	afadin, adherens junction formation factor [Source:HGNC Symbol;Acc:HGNC:7137]	+	gene	overlapping	0	0.000186106	0.00335224	0.402332	0.394915
WWC3	X	10015562	10144478	+	WWC3	ENSG00000047644	WWC family member 3 [Source:HGNC Symbol;Acc:HGNC:29237]	+	gene	overlapping	0	0.000774937	0.0112	0.403222	0.394035
U2SURP	3	142964497	143060546	+	PAQR9-AS1	ENSG00000241570	PAQR9 antisense RNA 1 [Source:HGNC Symbol;Acc:HGNC:50861]	+	gene	overlapping	0	1.75378e-06	6.04098e-05	0.397874	0.393456
SCARF2	22	20424815	20437826	-	SCARF2	ENSG00000244486	scavenger receptor class F member 2 [Source:HGNC Symbol;Acc:HGNC:19869]	-	gene	overlapping	0	3.62644e-05	0.000835523	0.399177	0.393224
AC011511.4	19	10315471	10320678	-	AC011511.1	ENSG00000167807	No description	-	gene	overlapping	0	0.00017366	0.00315607	0.400153	0.392921
TMED9	5	177592158	177596124	+	TMED9	ENSG00000184840	transmembrane p24 trafficking protein 9 [Source:HGNC Symbol;Acc:HGNC:24878]	+	gene	overlapping	0	0.000347775	0.00571482	0.400725	0.392739
KLHL17	1	960587	965715	+	KLHL17	ENSG00000187961	kelch like family member 17 [Source:HGNC Symbol;Acc:HGNC:24023]	+	gene	overlapping	0	0.00393445	0.0409119	0.404077	0.391616
AC022167.2	16	8848105	8860456	+	PMM2	ENSG00000140650	phosphomannomutase 2 [Source:HGNC Symbol;Acc:HGNC:9115]	+	gene	overlapping	0	0.00222623	0.0259902	0.40106	0.390189
BICRA	19	47608196	47703277	+	AC010519.1	ENSG00000268746	No description	+	gene	overlapping	0	0.00175091	0.0215089	0.399799	0.389501
MGRN1	16	4616493	4690974	+	MGRN1	ENSG00000102858	mahogunin ring finger 1 [Source:HGNC Symbol;Acc:HGNC:20254]	+	gene	overlapping	0	0.000808514	0.0115958	0.397566	0.388697
HNRNPD	4	82352498	82374503	-	HNRNPD	ENSG00000138668	heterogeneous nuclear ribonucleoprotein D [Source:HGNC Symbol;Acc:HGNC:5036]	-	gene	overlapping	0	1.10748e-07	4.96693e-06	0.391557	0.388133
PITRM1-AS1	10	3141632	3167972	+	AL451164.3	ENSG00000278419	No description	+	gene	overlapping	0	0.000555017	0.00845298	0.395311	0.387086
PDGFRB	5	150113837	150155872	-	PDGFRB	ENSG00000113721	platelet derived growth factor receptor beta [Source:HGNC Symbol;Acc:HGNC:8804]	-	gene	overlapping	0	1.25795e-05	0.000336645	0.388919	0.383984
RHOT2	16	668086	674174	+	RHOT2	ENSG00000140983	ras homolog family member T2 [Source:HGNC Symbol;Acc:HGNC:21169]	+	gene	overlapping	0	0.000920365	0.0128519	0.391983	0.383294
DOCK5	8	25184723	25418082	+	DOCK5	ENSG00000147459	dedicator of cytokinesis 5 [Source:HGNC Symbol;Acc:HGNC:23476]	+	gene	overlapping	0	0.000998512	0.0136842	0.390551	0.381837
ZFC3H1	12	71609472	71667725	-	ZFC3H1	ENSG00000133858	zinc finger C3H1-type containing [Source:HGNC Symbol;Acc:HGNC:28328]	-	gene	overlapping	0	0.00498181	0.049193	0.392606	0.380562
XRRA1	11	74807739	74949200	-	RNF169	ENSG00000166439	ring finger protein 169 [Source:HGNC Symbol;Acc:HGNC:26961]	+	gene	overlapping	0	5.55442e-05	0.00120237	0.385667	0.380029
PPP1CA	11	67398183	67421183	-	RAD9A	ENSG00000172613	RAD9 checkpoint clamp component A [Source:HGNC Symbol;Acc:HGNC:9827]	+	gene	overlapping	0	0.000646421	0.00962832	0.387509	0.379573
RCN1	11	32090904	32105755	+	AL035078.4	ENSG00000285283	Reticulocalbin-1 [Source:UniProtKB/Swiss- Prot;Acc:Q15293]	+	gene	overlapping	0	0.000205788	0.00365808	0.384784	0.378198
PLCG1	20	41136960	41196801	+	PLCG1-AS1	ENSG00000226648	PLCG1 antisense RNA 1 [Source:HGNC Symbol;Acc:HGNC:40450]	-	gene	overlapping	0	6.39676e-06	0.000186563	0.38096	0.37661
SRSF9	12	120461668	120469793	-	GATC	ENSG00000257218	glutamyl-tRNA amidotransferase subunit C [Source:HGNC Symbol;Acc:HGNC:25068]	+	gene	overlapping	0	6.38659e-05	0.00135246	0.38122	0.375684
SF3A2	19	2236504	2248679	+	PLEKHJ1	ENSG00000104886	pleckstrin homology domain containing J1 [Source:HGNC Symbol;Acc:HGNC:18211]	-	gene	overlapping	0	0.00180054	0.0219242	0.384244	0.375034
SERPINB8	18	63969925	64019779	+	HMSD	ENSG00000221887	histocompatibility minor serpin domain containing [Source:HGNC Symbol;Acc:HGNC:23037]	+	gene	overlapping	0	0.000151114	0.00279429	0.380912	0.374773
RAVER1	19	10316212	10333640	-	AC011511.4	ENSG00000267303	No description	-	gene	overlapping	0	0.00267353	0.0301289	0.38472	0.374758
UQCRC1	3	48599002	48610976	-	UQCRC1	ENSG00000010256	ubiquinol-cytochrome c reductase core protein 1 [Source:HGNC Symbol;Acc:HGNC:12585]	-	gene	overlapping	0	4.49889e-09	2.57792e-07	0.376744	0.37424
JPT1	17	75135248	75168281	-	JPT1	ENSG00000189159	Jupiter microtubule associated homolog 1 [Source:HGNC Symbol;Acc:HGNC:14569]	-	gene	overlapping	0	0.00298372	0.0329685	0.383172	0.373107
RIMKLB	12	8681600	8783095	+	RIMKLB	ENSG00000166532	ribosomal modification protein rimK like family member B [Source:HGNC Symbol;Acc:HGNC:29228]	+	gene	overlapping	0	2.28051e-06	7.50505e-05	0.37672	0.372882
KDM1A	1	23019443	23083689	+	KDM1A	ENSG00000004487	lysine demethylase 1A [Source:HGNC Symbol;Acc:HGNC:29079]	+	gene	overlapping	0	0.0027693	0.0309503	0.382659	0.372784
TPTEP2-CSNK1E	22	38291918	38398522	-	CSNK1E	ENSG00000213923	casein kinase 1 epsilon [Source:HGNC Symbol;Acc:HGNC:2453]	-	gene	overlapping	0	0.000551731	0.00842401	0.37862	0.371389
TCEA2	20	64049836	64072347	+	TCEA2	ENSG00000171703	transcription elongation factor A2 [Source:HGNC Symbol;Acc:HGNC:11614]	+	gene	overlapping	0	0.00241983	0.0277972	0.380787	0.371303
NCKIPSD	3	48673844	48686364	-	NCKIPSD	ENSG00000213672	NCK interacting protein with SH3 domain [Source:HGNC Symbol;Acc:HGNC:15486]	-	gene	overlapping	0	0.00116803	0.0155693	0.378662	0.370495
KMT2B	19	35718019	35738878	+	KMT2B	ENSG00000272333	lysine methyltransferase 2B [Source:HGNC Symbol;Acc:HGNC:15840]	+	gene	overlapping	0	0.000768838	0.0111185	0.377012	0.369489
FSCN1	7	5592823	5606655	+	FSCN1	ENSG00000075618	fascin actin-bundling protein 1 [Source:HGNC Symbol;Acc:HGNC:11148]	+	gene	overlapping	0	1.29886e-05	0.00034544	0.373179	0.368801
RNF217	6	124962545	125092633	+	RNF217-AS1	ENSG00000236548	RNF217 antisense RNA 1 (head to head) [Source:HGNC Symbol;Acc:HGNC:50866]	-	gene	overlapping	0	0.000694318	0.0102106	0.374879	0.367602
BCLAF3	X	19912860	19970298	-	BCLAF3	ENSG00000173681	BCLAF1 and THRAP3 family member 3 [Source:HGNC Symbol;Acc:HGNC:27413]	-	gene	overlapping	0	0.00140177	0.0179481	0.373087	0.365014
DGCR8	22	20080232	20111877	+	DGCR8	ENSG00000128191	DGCR8, microprocessor complex subunit [Source:HGNC Symbol;Acc:HGNC:2847]	+	gene	overlapping	0	0.00314203	0.0342669	0.37302	0.363623
COPS7B	2	231781671	231809254	+	PDE6D	ENSG00000156973	phosphodiesterase 6D [Source:HGNC Symbol;Acc:HGNC:8788]	-	gene	overlapping	0	2.26514e-05	0.000559462	0.367192	0.362775
SUCO	1	172532349	172611833	+	SUCO	ENSG00000094975	SUN domain containing ossification factor [Source:HGNC Symbol;Acc:HGNC:1240]	+	gene	overlapping	0	0.000190335	0.0034259	0.367111	0.36144
EIF3C	16	28688558	28735730	+	AC145285.4	ENSG00000261419	No description	-	gene	overlapping	0	0.000184091	0.00332332	0.365311	0.359747
ALDH18A1	10	95605929	95656706	-	ALDH18A1	ENSG00000059573	aldehyde dehydrogenase 18 family member A1 [Source:HGNC Symbol;Acc:HGNC:9722]	-	gene	overlapping	0	0.00137521	0.0176824	0.36695	0.359295
AL391650.1	1	26169516	26171821	-	AL391650.1	ENSG00000236782	No description	-	gene	overlapping	0	0.000993205	0.0136442	0.366042	0.35885
MMP24	20	35226654	35277000	+	MMP24OS	ENSG00000126005	MMP24 opposite strand [Source:HGNC Symbol;Acc:HGNC:44421]	-	gene	overlapping	0	0.000360874	0.00589823	0.364885	0.358799
SRSF5	14	69726900	69772005	+	SRSF5	ENSG00000100650	serine and arginine rich splicing factor 5 [Source:HGNC Symbol;Acc:HGNC:10787]	+	gene	overlapping	0	0.00271495	0.0304547	0.36665	0.357978
EFR3A	8	131904088	132013642	+	EFR3A	ENSG00000132294	EFR3 homolog A [Source:HGNC Symbol;Acc:HGNC:28970]	+	gene	overlapping	0	0.00024487	0.00424435	0.362787	0.357124
ARHGEF1	19	41883161	41930150	+	ARHGEF1	ENSG00000076928	Rho guanine nucleotide exchange factor 1 [Source:HGNC Symbol;Acc:HGNC:681]	+	gene	overlapping	0	0.000302076	0.00507343	0.361559	0.355786
SGSM3	22	40370591	40410289	+	ADSL	ENSG00000239900	adenylosuccinate lyase [Source:HGNC Symbol;Acc:HGNC:291]	+	gene	overlapping	0	8.8937e-05	0.00178349	0.360413	0.355538
GPR180	13	94601903	94634645	+	GPR180	ENSG00000152749	G protein-coupled receptor 180 [Source:HGNC Symbol;Acc:HGNC:28899]	+	gene	overlapping	0	0.000168504	0.00307615	0.360308	0.355029
ZNF593	1	26169871	26170873	+	AL391650.1	ENSG00000236782	No description	-	gene	overlapping	0	0.00122578	0.0161708	0.361	0.353846
VDAC1	5	133971915	134005133	-	VDAC1	ENSG00000213585	voltage dependent anion channel 1 [Source:HGNC Symbol;Acc:HGNC:12669]	-	gene	overlapping	0	0.000411895	0.00661232	0.359792	0.353843
PRDX4	X	23664262	23686399	+	PRDX4	ENSG00000123131	peroxiredoxin 4 [Source:HGNC Symbol;Acc:HGNC:17169]	+	gene	overlapping	0	0.000872186	0.0123272	0.359747	0.353066
PXN-AS1	12	120201291	120213138	+	PXN-AS1	ENSG00000255857	PXN antisense RNA 1 [Source:HGNC Symbol;Acc:HGNC:44123]	+	gene	overlapping	0	0.00251431	0.0287332	0.357882	0.349926
PAQR7	1	25861210	25871253	-	AL033528.2	ENSG00000236528	No description	+	gene	overlapping	0	0.000525203	0.00807467	0.355361	0.349412
AKIP1	11	8911139	8920084	+	AKIP1	ENSG00000166452	A-kinase interacting protein 1 [Source:HGNC Symbol;Acc:HGNC:1170]	+	gene	overlapping	0	0.00114767	0.0153483	0.353992	0.347318
PHF12	17	28905250	28951771	-	PHF12	ENSG00000109118	PHD finger protein 12 [Source:HGNC Symbol;Acc:HGNC:20816]	-	gene	overlapping	0	0.00180344	0.0219486	0.352464	0.345327
TTLL4	2	218710845	218755416	+	TTLL4	ENSG00000135912	tubulin tyrosine ligase like 4 [Source:HGNC Symbol;Acc:HGNC:28976]	+	gene	overlapping	0	0.00160288	0.020018	0.351557	0.344622
TNIP1	5	151029945	151093577	-	TNIP1	ENSG00000145901	TNFAIP3 interacting protein 1 [Source:HGNC Symbol;Acc:HGNC:16903]	-	gene	overlapping	0	0.000776665	0.0112183	0.350674	0.344595
TFG	3	100709331	100748966	+	TFG	ENSG00000114354	TRK-fused gene [Source:HGNC Symbol;Acc:HGNC:11758]	+	gene	overlapping	0	7.35225e-05	0.00151224	0.348355	0.34405
FARSB	2	222570536	222656337	-	FARSB	ENSG00000116120	phenylalanyl-tRNA synthetase subunit beta [Source:HGNC Symbol;Acc:HGNC:17800]	-	gene	overlapping	0	0.000813889	0.0116592	0.349023	0.342979
SRA1	5	140537340	140558252	-	ANKHD1	ENSG00000131503	ankyrin repeat and KH domain containing 1 [Source:HGNC Symbol;Acc:HGNC:24714]	+	gene	overlapping	0	0.0037709	0.0395398	0.35008	0.341986
MPST	22	37019635	37029822	+	TST	ENSG00000128311	thiosulfate sulfurtransferase [Source:HGNC Symbol;Acc:HGNC:12388]	-	gene	overlapping	0	0.00251546	0.0287332	0.347878	0.340561
CSNK1D	17	82239023	82273731	-	SLC16A3	ENSG00000141526	solute carrier family 16 member 3 [Source:HGNC Symbol;Acc:HGNC:10924]	+	gene	overlapping	0	0.00242644	0.0278469	0.346978	0.339769
ATP6V0A1	17	42458844	42522611	+	ATP6V0A1	ENSG00000033627	ATPase H+ transporting V0 subunit a1 [Source:HGNC Symbol;Acc:HGNC:865]	+	gene	overlapping	0	0.000643961	0.00960342	0.345166	0.339534
EWSR1	22	29268009	29300525	+	RHBDD3	ENSG00000100263	rhomboid domain containing 3 [Source:HGNC Symbol;Acc:HGNC:1308]	-	gene	overlapping	0	0.000538626	0.00823942	0.344847	0.339386
PRMT1	19	49675786	49689029	+	PRMT1	ENSG00000126457	protein arginine methyltransferase 1 [Source:HGNC Symbol;Acc:HGNC:5187]	+	gene	overlapping	0	0.00368054	0.0388523	0.344335	0.336667
ENG	9	127815012	127854756	-	ENG	ENSG00000106991	endoglin [Source:HGNC Symbol;Acc:HGNC:3349]	-	gene	overlapping	0	0.00423697	0.0432211	0.343329	0.335496
TRUB2	9	128305161	128322742	-	TRUB2	ENSG00000167112	TruB pseudouridine synthase family member 2 [Source:HGNC Symbol;Acc:HGNC:17170]	-	gene	overlapping	0	0.00202262	0.0240983	0.341317	0.334686
NCBP3	17	3802165	3846251	-	NCBP3	ENSG00000074356	nuclear cap binding subunit 3 [Source:HGNC Symbol;Acc:HGNC:24612]	-	gene	overlapping	0	0.00150713	0.0190666	0.338031	0.331927
AL078612.1	11	32097143	32105091	-	AL035078.4	ENSG00000285283	Reticulocalbin-1 [Source:UniProtKB/Swiss- Prot;Acc:Q15293]	+	gene	overlapping	0	2.17008e-06	7.20982e-05	0.332814	0.330171
ARGLU1	13	106541673	106568164	-	ARGLU1	ENSG00000134884	arginine and glutamate rich 1 [Source:HGNC Symbol;Acc:HGNC:25482]	-	gene	overlapping	0	0.00192093	0.02309	0.333176	0.327063
CNOT2	12	70242994	70354993	+	AC025159.1	ENSG00000257815	No description	-	gene	overlapping	0	0.00012484	0.00238636	0.330794	0.326855
ZNF276	16	89720400	89740903	+	VPS9D1	ENSG00000075399	VPS9 domain containing 1 [Source:HGNC Symbol;Acc:HGNC:13526]	-	gene	overlapping	0	0.000841372	0.0119614	0.331328	0.326122
SNURF	15	24954986	24977850	+	SNRPN	ENSG00000128739	small nuclear ribonucleoprotein polypeptide N [Source:HGNC Symbol;Acc:HGNC:11164]	+	gene	overlapping	0	0.00360895	0.0382958	0.332232	0.325364
NDUFB11	X	47142216	47145504	-	NDUFB11	ENSG00000147123	NADH:ubiquinone oxidoreductase subunit B11 [Source:HGNC Symbol;Acc:HGNC:20372]	-	gene	overlapping	0	6.27506e-05	0.00133464	0.328743	0.325186
NCLN	19	3185563	3209575	+	NCLN	ENSG00000125912	nicalin [Source:HGNC Symbol;Acc:HGNC:26923]	+	gene	overlapping	0	9.98692e-05	0.00197412	0.32889	0.325124
SFPQ	1	35176378	35193148	-	SFPQ	ENSG00000116560	splicing factor proline and glutamine rich [Source:HGNC Symbol;Acc:HGNC:10774]	-	gene	overlapping	0	1.33247e-08	7.22628e-07	0.325216	0.323498
H2AFY	5	135333900	135399914	-	C5orf66	ENSG00000224186	chromosome 5 open reading frame 66 [Source:HGNC Symbol;Acc:HGNC:48332]	+	gene	overlapping	0	2.37242e-06	7.76554e-05	0.323674	0.321224
ILF3	19	10654261	10692417	+	ILF3	ENSG00000129351	interleukin enhancer binding factor 3 [Source:HGNC Symbol;Acc:HGNC:6038]	+	gene	overlapping	0	6.20675e-07	2.36917e-05	0.322511	0.320337
GALNT11	7	152025674	152122347	+	GALNT11	ENSG00000178234	polypeptide N- acetylgalactosaminyltransferase 11 [Source:HGNC Symbol;Acc:HGNC:19875]	+	gene	overlapping	0	0.00228747	0.026565	0.324945	0.319075
FBXO22	15	75903859	75942510	+	FBXO22	ENSG00000167196	F-box protein 22 [Source:HGNC Symbol;Acc:HGNC:13593]	+	gene	overlapping	0	0.000709087	0.0103901	0.323443	0.318728
PPRC1	10	102132994	102150331	+	PPRC1	ENSG00000148840	peroxisome proliferator-activated receptor gamma, coactivator-related 1 [Source:HGNC Symbol;Acc:HGNC:30025]	+	gene	overlapping	0	0.00457281	0.0460362	0.325285	0.318493
RBM8A	1	145917714	145927678	-	PEX11B	ENSG00000131779	peroxisomal biogenesis factor 11 beta [Source:HGNC Symbol;Acc:HGNC:8853]	-	gene	overlapping	0	0.000924086	0.0128669	0.322494	0.317615
DDX41	5	177511577	177517469	-	DDX41	ENSG00000183258	DEAD-box helicase 41 [Source:HGNC Symbol;Acc:HGNC:18674]	-	gene	overlapping	0	0.000307705	0.00515375	0.319115	0.31512
ZRANB2	1	71063291	71081297	-	ZRANB2-AS1	ENSG00000235079	ZRANB2 antisense RNA 1 [Source:HGNC Symbol;Acc:HGNC:43594]	+	gene	overlapping	0	0.000311975	0.0052145	0.317072	0.313147
FAM192A	16	57152466	57186116	-	FAM192A	ENSG00000172775	family with sequence similarity 192 member A [Source:HGNC Symbol;Acc:HGNC:29856]	-	gene	overlapping	0	0.000865676	0.0122497	0.31727	0.312673
SRSF2	17	76734115	76737374	-	AC005837.2	ENSG00000267168	No description	+	gene	overlapping	0	0.000287023	0.00486759	0.314958	0.311154
YIPF2	19	10922185	10928681	-	CARM1	ENSG00000142453	coactivator associated arginine methyltransferase 1 [Source:HGNC Symbol;Acc:HGNC:23393]	+	gene	overlapping	0	0.000103727	0.00204044	0.31339	0.310114
MAP3K11	11	65597755	65615382	-	MAP3K11	ENSG00000173327	mitogen-activated protein kinase kinase kinase 11 [Source:HGNC Symbol;Acc:HGNC:6850]	-	gene	overlapping	0	0.00164086	0.0204189	0.314759	0.309743
POM121	7	72879365	72951440	+	POM121	ENSG00000196313	POM121 transmembrane nucleoporin [Source:HGNC Symbol;Acc:HGNC:19702]	+	gene	overlapping	0	0.00217181	0.0254769	0.312955	0.307758
USB1	16	57999546	58021618	+	ZNF319	ENSG00000166188	zinc finger protein 319 [Source:HGNC Symbol;Acc:HGNC:13644]	-	gene	overlapping	0	0.000440904	0.00700413	0.310851	0.306957
FURIN	15	90868592	90883458	+	FURIN	ENSG00000140564	furin, paired basic amino acid cleaving enzyme [Source:HGNC Symbol;Acc:HGNC:8568]	+	gene	overlapping	0	0.000922316	0.012857	0.310842	0.30647
ZNF654	3	88059274	88144665	+	CGGBP1	ENSG00000163320	CGG triplet repeat binding protein 1 [Source:HGNC Symbol;Acc:HGNC:1888]	-	gene	overlapping	0	0.00442215	0.0448533	0.311971	0.30601
EZH2	7	148807383	148884321	-	EZH2	ENSG00000106462	enhancer of zeste 2 polycomb repressive complex 2 subunit [Source:HGNC Symbol;Acc:HGNC:3527]	-	gene	overlapping	0	0.00202954	0.0241217	0.308862	0.303927
ZNF335	20	45948653	45972172	-	ZNF335	ENSG00000198026	zinc finger protein 335 [Source:HGNC Symbol;Acc:HGNC:15807]	-	gene	overlapping	0	0.00127246	0.0166424	0.307014	0.302562
HNRNPA3	2	177212563	177223958	+	AC079305.3	ENSG00000229337	No description	-	gene	overlapping	0	3.52023e-07	1.40538e-05	0.299708	0.298035
SF3B4	1	149923317	149928344	-	SF3B4	ENSG00000143368	splicing factor 3b subunit 4 [Source:HGNC Symbol;Acc:HGNC:10771]	-	gene	overlapping	0	0.000525962	0.00807614	0.299864	0.296271
CDC37	19	10391134	10420121	-	CDC37	ENSG00000105401	cell division cycle 37 [Source:HGNC Symbol;Acc:HGNC:1735]	-	gene	overlapping	0	0.000297797	0.00501886	0.299291	0.296006
APMAP	20	24962925	24992979	-	APMAP	ENSG00000101474	adipocyte plasma membrane associated protein [Source:HGNC Symbol;Acc:HGNC:13238]	-	gene	overlapping	0	0.000731513	0.0106292	0.299322	0.29556
HNRNPA2B1	7	26189927	26201529	-	HNRNPA2B1	ENSG00000122566	heterogeneous nuclear ribonucleoprotein A2/B1 [Source:HGNC Symbol;Acc:HGNC:5033]	-	gene	overlapping	0	0.000124766	0.00238636	0.298101	0.295212
CABIN1	22	24011192	24178628	+	CABIN1	ENSG00000099991	calcineurin binding protein 1 [Source:HGNC Symbol;Acc:HGNC:24187]	+	gene	overlapping	0	0.00104667	0.0142321	0.298195	0.294247
LMF2	22	50502949	50507691	-	LMF2	ENSG00000100258	lipase maturation factor 2 [Source:HGNC Symbol;Acc:HGNC:25096]	-	gene	overlapping	0	0.00086699	0.0122612	0.297571	0.29377
AL358781.1	9	131497479	131500191	-	PRRC2B	ENSG00000130723	proline rich coiled-coil 2B [Source:HGNC Symbol;Acc:HGNC:28121]	+	gene	overlapping	0	0.00444451	0.0450316	0.297688	0.292495
PAK1	11	77321707	77474635	-	PAK1	ENSG00000149269	p21 (RAC1) activated kinase 1 [Source:HGNC Symbol;Acc:HGNC:8590]	-	gene	overlapping	0	0.000826986	0.0118121	0.296138	0.292419
HNRNPA1	12	54280193	54287088	+	AC078778.2	ENSG00000258344	No description	+	gene	overlapping	0	7.61763e-05	0.00155893	0.29341	0.290817
TMEM119	12	108589846	108598320	-	TMEM119	ENSG00000183160	transmembrane protein 119 [Source:HGNC Symbol;Acc:HGNC:27884]	-	gene	overlapping	0	1.76211e-10	1.34947e-08	0.29169	0.290705
SRSF11	1	70205682	70253052	+	SRSF11	ENSG00000116754	serine and arginine rich splicing factor 11 [Source:HGNC Symbol;Acc:HGNC:10782]	+	gene	overlapping	0	0.00268023	0.0301802	0.291694	0.287298
ZDHHC8	22	20129456	20148007	+	ZDHHC8	ENSG00000099904	zinc finger DHHC-type containing 8 [Source:HGNC Symbol;Acc:HGNC:18474]	+	gene	overlapping	0	0.00207324	0.0244858	0.291155	0.286996
ANKLE2	12	132725503	132761888	-	ANKLE2	ENSG00000176915	ankyrin repeat and LEM domain containing 2 [Source:HGNC Symbol;Acc:HGNC:29101]	-	gene	overlapping	0	9.73866e-05	0.00192818	0.288157	0.285625
ODF2	9	128455186	128501292	+	ODF2	ENSG00000136811	outer dense fiber of sperm tails 2 [Source:HGNC Symbol;Acc:HGNC:8114]	+	gene	overlapping	0	0.000369809	0.00601199	0.287828	0.284811
CEP95	17	64506588	64542461	+	DDX5	ENSG00000108654	DEAD-box helicase 5 [Source:HGNC Symbol;Acc:HGNC:2746]	-	gene	overlapping	0	0.00124024	0.0162998	0.286562	0.28295
CPSF7	11	61402641	61430031	-	CPSF7	ENSG00000149532	cleavage and polyadenylation specific factor 7 [Source:HGNC Symbol;Acc:HGNC:30098]	-	gene	overlapping	0	0.00259532	0.0294382	0.286323	0.28219
SAP30BP	17	75667116	75708062	+	RECQL5	ENSG00000108469	RecQ like helicase 5 [Source:HGNC Symbol;Acc:HGNC:9950]	-	gene	overlapping	0	0.00190664	0.0229409	0.285875	0.281997
SERP1	3	150541994	150603228	-	SERP1	ENSG00000120742	stress associated endoplasmic reticulum protein 1 [Source:HGNC Symbol;Acc:HGNC:10759]	-	gene	overlapping	0	0.000330545	0.00546516	0.283318	0.280486
MUM1	19	1354711	1378431	+	MUM1	ENSG00000160953	melanoma associated antigen (mutated) 1 [Source:HGNC Symbol;Acc:HGNC:29641]	+	gene	overlapping	0	0.00251952	0.028766	0.282146	0.278211
MTHFD1	14	64388031	64463457	+	MTHFD1	ENSG00000100714	methylenetetrahydrofolate dehydrogenase, cyclohydrolase and formyltetrahydrofolate synthetase 1 [Source:HGNC Symbol;Acc:HGNC:7432]	+	gene	overlapping	0	0.00039608	0.00639342	0.280603	0.277777
CHTOP	1	153633982	153646306	+	AL162258.1	ENSG00000271853	No description	-	gene	overlapping	0	1.08818e-05	0.000295763	0.279542	0.277724
SLC35C1	11	45804072	45813015	+	SLC35C1	ENSG00000181830	solute carrier family 35 member C1 [Source:HGNC Symbol;Acc:HGNC:20197]	+	gene	overlapping	0	0.00311387	0.0340055	0.278642	0.274686
SREK1	5	66139971	66183615	+	SREK1	ENSG00000153914	splicing regulatory glutamic acid and lysine rich protein 1 [Source:HGNC Symbol;Acc:HGNC:17882]	+	gene	overlapping	0	0.00270074	0.0303372	0.276066	0.272328
COG1	17	73192632	73208507	+	AC097641.1	ENSG00000264860	No description	+	gene	overlapping	0	0.000422194	0.00675094	0.270654	0.268093
PTPN23	3	47381011	47413441	+	PTPN23	ENSG00000076201	protein tyrosine phosphatase, non-receptor type 23 [Source:HGNC Symbol;Acc:HGNC:14406]	+	gene	overlapping	0	0.00259501	0.0294382	0.271435	0.267908
TCF25	16	89873570	89913627	+	TCF25	ENSG00000141002	transcription factor 25 [Source:HGNC Symbol;Acc:HGNC:29181]	+	gene	overlapping	0	0.000290068	0.00491582	0.269731	0.26733
PMPCA	9	136410570	136423761	+	ENTR1	ENSG00000165689	endosome associated trafficking regulator 1 [Source:HGNC Symbol;Acc:HGNC:10667]	-	gene	overlapping	0	0.000417051	0.00668116	0.269118	0.266605
SNHG1	11	62851988	62855914	-	SNHG1	ENSG00000255717	small nucleolar RNA host gene 1 [Source:HGNC Symbol;Acc:HGNC:32688]	-	gene	overlapping	0	0.00407079	0.0420246	0.269312	0.265528
SFSWAP	12	131711081	131799737	+	SFSWAP	ENSG00000061936	splicing factor SWAP [Source:HGNC Symbol;Acc:HGNC:10790]	+	gene	overlapping	0	0.00367363	0.0387962	0.265533	0.261984
DDX5	17	64499616	64508199	-	DDX5	ENSG00000108654	DEAD-box helicase 5 [Source:HGNC Symbol;Acc:HGNC:2746]	-	gene	overlapping	0	0.00345917	0.0371152	0.264547	0.261082
RBM19	12	113816738	113966371	-	RBM19	ENSG00000122965	RNA binding motif protein 19 [Source:HGNC Symbol;Acc:HGNC:29098]	-	gene	overlapping	0	0.00134807	0.0174181	0.260638	0.257874
B4GALT7	5	177600100	177610347	+	B4GALT7	ENSG00000027847	beta-1,4-galactosyltransferase 7 [Source:HGNC Symbol;Acc:HGNC:930]	+	gene	overlapping	0	0.00430998	0.0438433	0.261342	0.257838
ARL5B	10	18659405	18681639	+	ARL5B	ENSG00000165997	ADP ribosylation factor like GTPase 5B [Source:HGNC Symbol;Acc:HGNC:23052]	+	gene	overlapping	0	0.00357721	0.0380584	0.256174	0.253003
GATC	12	120446438	120463749	+	AL021546.1	ENSG00000111780	No description	+	gene	overlapping	0	0.00409551	0.0421725	0.250646	0.247586
SRP54	14	34981957	35029567	+	SRP54-AS1	ENSG00000258704	SRP54 antisense RNA 1 (head to head) [Source:HGNC Symbol;Acc:HGNC:50643]	-	gene	overlapping	0	0.000895286	0.0125593	0.2494	0.247141
SRR	17	2303383	2325260	+	SMG6	ENSG00000070366	SMG6, nonsense mediated mRNA decay factor [Source:HGNC Symbol;Acc:HGNC:17809]	-	gene	overlapping	0	0.00233261	0.0269862	0.242776	0.240298
SEC13	3	10293131	10321178	-	GHRLOS	ENSG00000240288	ghrelin opposite strand/antisense RNA [Source:HGNC Symbol;Acc:HGNC:33885]	+	gene	overlapping	0	0.00110335	0.0148289	0.240213	0.238121
SYVN1	11	65121780	65134533	-	FAU	ENSG00000149806	FAU, ubiquitin like and ribosomal protein S30 fusion [Source:HGNC Symbol;Acc:HGNC:3597]	-	gene	overlapping	0	0.0014234	0.0181614	0.23842	0.236279
HEXIM1	17	45148502	45152101	+	HEXIM1	ENSG00000186834	hexamethylene bisacetamide inducible 1 [Source:HGNC Symbol;Acc:HGNC:24953]	+	gene	overlapping	0	0.00360571	0.038278	0.230959	0.228626
PSMD3	17	39980797	39997960	+	PSMD3	ENSG00000108344	proteasome 26S subunit, non-ATPase 3 [Source:HGNC Symbol;Acc:HGNC:9560]	+	gene	overlapping	0	0.00263961	0.0298156	0.226759	0.224687
SFXN3	10	101031234	101041244	+	PDZD7	ENSG00000186862	PDZ domain containing 7 [Source:HGNC Symbol;Acc:HGNC:26257]	-	gene	overlapping	0	0.00158581	0.0198659	0.217977	0.216307
ACP1	2	264140	278283	+	SH3YL1	ENSG00000035115	SH3 and SYLF domain containing 1 [Source:HGNC Symbol;Acc:HGNC:29546]	-	gene	overlapping	0	0.00112544	0.0150675	0.211439	0.210004
PRPF38B	1	108692323	108701803	+	PRPF38B	ENSG00000134186	pre-mRNA processing factor 38B [Source:HGNC Symbol;Acc:HGNC:25512]	+	gene	overlapping	0	0.00496961	0.0491172	0.20998	0.208094
KHSRP	19	6413348	6424794	-	KHSRP	ENSG00000088247	KH-type splicing regulatory protein [Source:HGNC Symbol;Acc:HGNC:6316]	-	gene	overlapping	0	0.00306074	0.0336364	0.206984	0.205358
SLC38A10	17	81245000	81295547	-	SLC38A10	ENSG00000157637	solute carrier family 38 member 10 [Source:HGNC Symbol;Acc:HGNC:28237]	-	gene	overlapping	0	0.0035431	0.037807	0.192598	0.191245
CAPNS1	19	36139575	36150353	+	CAPNS1	ENSG00000126247	calpain small subunit 1 [Source:HGNC Symbol;Acc:HGNC:1481]	+	gene	overlapping	0	0.00293848	0.0325277	0.179992	0.178929
FENDRR	16	86474529	86509099	-	FENDRR	ENSG00000268388	FOXF1 adjacent non-coding developmental regulatory RNA [Source:HGNC Symbol;Acc:HGNC:43894]	-	gene	overlapping	0	1.19107e-12	1.21874e-10	-24.4065	-0.128155
ALDH1A1	9	72900662	73080442	-	ALDH1A1	ENSG00000165092	aldehyde dehydrogenase 1 family member A1 [Source:HGNC Symbol;Acc:HGNC:402]	-	gene	overlapping	0	0.0012353	0.0162839	-10.4287	-0.137108
TBX4	17	61452404	61485110	+	TBX4	ENSG00000121075	T-box 4 [Source:HGNC Symbol;Acc:HGNC:11603]	+	gene	overlapping	0	3.99337e-05	0.000908036	-11.9755	-0.18761
DAZAP2	12	51238292	51271362	+	DAZAP2	ENSG00000183283	DAZ associated protein 2 [Source:HGNC Symbol;Acc:HGNC:2684]	+	gene	overlapping	0	0.000863917	0.0122391	-0.206424	-0.205146
HOXA13	7	27193503	27200106	-	HOXA13	ENSG00000106031	homeobox A13 [Source:HGNC Symbol;Acc:HGNC:5102]	-	gene	overlapping	0	0.00147381	0.0187131	-8.38651	-0.206006
NUDT4	12	93377883	93408146	+	NUDT4	ENSG00000173598	nudix hydrolase 4 [Source:HGNC Symbol;Acc:HGNC:8051]	+	gene	overlapping	0	0.00024061	0.00417944	-0.218358	-0.217113
AMFR	16	56361452	56425538	-	AMFR	ENSG00000159461	autocrine motility factor receptor [Source:HGNC Symbol;Acc:HGNC:463]	-	gene	overlapping	0	0.0026419	0.0298277	-0.223938	-0.221941
GSTM1	1	109687814	109709039	+	GSTM2	ENSG00000213366	glutathione S-transferase mu 2 [Source:HGNC Symbol;Acc:HGNC:4634]	+	gene	overlapping	0	0.00195713	0.0234788	-7.95636	-0.22377
SLC14A1	18	45687025	45752520	+	AC023421.2	ENSG00000267193	No description	-	gene	overlapping	0	0.00121195	0.0160489	-7.93046	-0.224287
MYZAP	15	57591941	57685364	+	GCOM1	ENSG00000137878	GRINL1A complex locus 1 [Source:HGNC Symbol;Acc:HGNC:26424]	+	gene	overlapping	0	0.00204383	0.0242206	-8.27861	-0.227586
EIF3L	22	37848868	37889407	+	ANKRD54	ENSG00000100124	ankyrin repeat domain 54 [Source:HGNC Symbol;Acc:HGNC:25185]	-	gene	overlapping	0	0.000478999	0.00750166	-0.232415	-0.230758
WBP2	17	75845699	75856507	-	WBP2	ENSG00000132471	WW domain binding protein 2 [Source:HGNC Symbol;Acc:HGNC:12738]	-	gene	overlapping	0	0.00136969	0.0176244	-0.245847	-0.243518
PNPLA2	11	818902	825573	+	PNPLA2	ENSG00000177666	patatin like phospholipase domain containing 2 [Source:HGNC Symbol;Acc:HGNC:30802]	+	gene	overlapping	0	0.00186828	0.0225574	-0.248574	-0.246026
TMBIM1	2	218274192	218292586	-	PNKD	ENSG00000127838	paroxysmal nonkinesigenic dyskinesia [Source:HGNC Symbol;Acc:HGNC:9153]	+	gene	overlapping	0	0.000197269	0.00353242	-0.256244	-0.25429
ZMYND11	10	134465	254637	+	ZMYND11	ENSG00000015171	zinc finger MYND-type containing 11 [Source:HGNC Symbol;Acc:HGNC:16966]	+	gene	overlapping	0	0.00484954	0.0482635	-0.261375	-0.257774
VTI1B	14	67647075	67674831	-	ARG2	ENSG00000081181	arginase 2 [Source:HGNC Symbol;Acc:HGNC:664]	+	gene	overlapping	0	0.000316385	0.00527734	-0.263005	-0.26075
HIPK3	11	33256672	33357023	+	HIPK3	ENSG00000110422	homeodomain interacting protein kinase 3 [Source:HGNC Symbol;Acc:HGNC:4915]	+	gene	overlapping	0	0.00176654	0.0216402	-0.264898	-0.26185
MSANTD3	9	100427156	100451711	+	MSANTD3	ENSG00000066697	Myb/SANT DNA binding domain containing 3 [Source:HGNC Symbol;Acc:HGNC:23370]	+	gene	overlapping	0	0.000950072	0.0131386	-0.268995	-0.266135
APEH	3	49674002	49683963	+	APEH	ENSG00000164062	acylaminoacyl-peptide hydrolase [Source:HGNC Symbol;Acc:HGNC:586]	+	gene	overlapping	0	0.00302198	0.0333044	-0.270212	-0.266621
SLC25A43	X	119399060	119454478	+	SLC25A43	ENSG00000077713	solute carrier family 25 member 43 [Source:HGNC Symbol;Acc:HGNC:30557]	+	gene	overlapping	0	0.00361682	0.0383291	-0.271699	-0.26791
ATG5	6	106045423	106325791	-	ATG5	ENSG00000057663	autophagy related 5 [Source:HGNC Symbol;Acc:HGNC:589]	-	gene	overlapping	0	0.00353883	0.0377987	-0.272403	-0.268602
KEAP1	19	10486120	10503741	-	KEAP1	ENSG00000079999	kelch like ECH associated protein 1 [Source:HGNC Symbol;Acc:HGNC:23177]	-	gene	overlapping	0	0.000636396	0.00950224	-0.276226	-0.273327
GALNT1	18	35581117	35711834	+	GALNT1	ENSG00000141429	polypeptide N- acetylgalactosaminyltransferase 1 [Source:HGNC Symbol;Acc:HGNC:4123]	+	gene	overlapping	0	0.0035987	0.0382203	-0.278821	-0.274733
SLC9B2	4	103019868	103085829	-	SLC9B2	ENSG00000164038	solute carrier family 9 member B2 [Source:HGNC Symbol;Acc:HGNC:25143]	-	gene	overlapping	0	0.00444528	0.0450316	-0.286213	-0.28159
CSTF2T	10	51695487	51699591	-	PRKG1	ENSG00000185532	protein kinase cGMP-dependent 1 [Source:HGNC Symbol;Acc:HGNC:9414]	+	gene	overlapping	0	0.00252868	0.0288166	-0.290325	-0.286038
AC027644.4	7	66628958	66811189	+	KCTD7	ENSG00000243335	potassium channel tetramerization domain containing 7 [Source:HGNC Symbol;Acc:HGNC:21957]	+	gene	overlapping	0	0.000710915	0.0104044	-0.293302	-0.289774
FLYWCH1	16	2911937	2951208	+	FLYWCH1	ENSG00000059122	FLYWCH-type zinc finger 1 [Source:HGNC Symbol;Acc:HGNC:25404]	+	gene	overlapping	0	0.000116866	0.00226236	-0.292497	-0.289788
NPR2	9	35792154	35809732	+	NPR2	ENSG00000159899	natriuretic peptide receptor 2 [Source:HGNC Symbol;Acc:HGNC:7944]	+	gene	overlapping	0	6.33197e-05	0.00134557	-0.294452	-0.291888
RNF114	20	49936336	49953892	+	RNF114	ENSG00000124226	ring finger protein 114 [Source:HGNC Symbol;Acc:HGNC:13094]	+	gene	overlapping	0	0.00463686	0.0465271	-0.300499	-0.295106
BMPR1A	10	86756601	86932838	+	BMPR1A	ENSG00000107779	bone morphogenetic protein receptor type 1A [Source:HGNC Symbol;Acc:HGNC:1076]	+	gene	overlapping	0	0.00112066	0.0150201	-0.301166	-0.29705
FAM120AOS	9	93446494	93453592	-	FAM120AOS	ENSG00000188938	family with sequence similarity 120A opposite strand [Source:HGNC Symbol;Acc:HGNC:23389]	-	gene	overlapping	0	0.000710143	0.0103993	-0.304005	-0.300081
GPC3	X	133535745	133985895	-	GPC3	ENSG00000147257	glypican 3 [Source:HGNC Symbol;Acc:HGNC:4451]	-	gene	overlapping	0	0.000780309	0.0112643	-8.08077	-0.301273
HNRNPLL	2	38561978	38603586	-	HNRNPLL	ENSG00000143889	heterogeneous nuclear ribonucleoprotein L like [Source:HGNC Symbol;Acc:HGNC:25127]	-	gene	overlapping	0	0.00404061	0.0417661	-0.309027	-0.303341
ZNF23	16	71447597	71463095	-	ZNF23	ENSG00000167377	zinc finger protein 23 [Source:HGNC Symbol;Acc:HGNC:13023]	-	gene	overlapping	0	0.0017806	0.0217467	-0.308643	-0.303834
CENPB	20	3783851	3786690	-	CENPB	ENSG00000125817	centromere protein B [Source:HGNC Symbol;Acc:HGNC:1852]	-	gene	overlapping	0	0.00491979	0.0487436	-0.311815	-0.305716
RB1CC1	8	52622456	52745843	-	RB1CC1	ENSG00000023287	RB1 inducible coiled-coil 1 [Source:HGNC Symbol;Acc:HGNC:15574]	-	gene	overlapping	0	0.00165792	0.0205787	-0.313439	-0.308469
FUNDC2	X	155025980	155060303	+	F8	ENSG00000185010	coagulation factor VIII [Source:HGNC Symbol;Acc:HGNC:3546]	-	gene	overlapping	0	0.00202661	0.0241104	-0.313642	-0.308474
SUN1	7	816615	896435	+	SUN1	ENSG00000164828	Sad1 and UNC84 domain containing 1 [Source:HGNC Symbol;Acc:HGNC:18587]	+	gene	overlapping	0	0.00146489	0.0186193	-0.313521	-0.308657
NDST2	10	73801911	73811798	-	AC022400.7	ENSG00000272916	N-deacetylase and N-sulfotransferase 2 [Source:NCBI gene;Acc:8509]	-	gene	overlapping	0	0.000135715	0.00256406	-0.31204	-0.308692
UBE2Q2	15	75843285	75901078	+	UBE2Q2	ENSG00000140367	ubiquitin conjugating enzyme E2 Q2 [Source:HGNC Symbol;Acc:HGNC:19248]	+	gene	overlapping	0	0.00439376	0.0446051	-0.315	-0.30887
CFAP36	2	55519604	55545879	+	CFAP36	ENSG00000163001	cilia and flagella associated protein 36 [Source:HGNC Symbol;Acc:HGNC:30540]	+	gene	overlapping	0	0.00313966	0.0342564	-0.314835	-0.309138
GALK2	15	49155656	49367869	+	COPS2	ENSG00000166200	COP9 signalosome subunit 2 [Source:HGNC Symbol;Acc:HGNC:30747]	-	gene	overlapping	0	0.00417286	0.0427701	-0.316098	-0.309979
HNRNPH2	X	101408295	101414133	+	RPL36A-HNRNPH2	ENSG00000257529	RPL36A-HNRNPH2 readthrough [Source:HGNC Symbol;Acc:HGNC:48349]	+	gene	overlapping	0	0.00498333	0.049193	-0.317051	-0.310626
SP100	2	230415942	230544090	+	SP100	ENSG00000067066	SP100 nuclear antigen [Source:HGNC Symbol;Acc:HGNC:11206]	+	gene	overlapping	0	0.000611347	0.00918453	-0.315542	-0.31126
FEZ1	11	125445745	125496317	-	FEZ1	ENSG00000149557	fasciculation and elongation protein zeta 1 [Source:HGNC Symbol;Acc:HGNC:3659]	-	gene	overlapping	0	0.00103409	0.0140846	-0.316755	-0.312037
SOX4	6	21592768	21598619	+	AL512380.2	ENSG00000283480	No description	-	gene	overlapping	0	0.000834359	0.0118825	-0.320055	-0.31536
MFSD5	12	53251251	53254405	+	MFSD5	ENSG00000182544	major facilitator superfamily domain containing 5 [Source:HGNC Symbol;Acc:HGNC:28156]	+	gene	overlapping	0	0.00415007	0.0425723	-0.32261	-0.316114
ZMPSTE24	1	40258107	40294184	+	ZMPSTE24	ENSG00000084073	zinc metallopeptidase STE24 [Source:HGNC Symbol;Acc:HGNC:12877]	+	gene	overlapping	0	0.000508356	0.00786032	-0.322993	-0.318531
CBX6	22	38861450	38872314	-	CBX6	ENSG00000183741	chromobox 6 [Source:HGNC Symbol;Acc:HGNC:1556]	-	gene	overlapping	0	0.00311703	0.0340247	-0.32714	-0.320766
FNIP1	5	131641714	131797063	-	AC008695.1	ENSG00000273217	No description	-	gene	overlapping	0	0.00178491	0.0217884	-0.329653	-0.323803
HS1BP3	2	20560448	20651089	-	HS1BP3	ENSG00000118960	HCLS1 binding protein 3 [Source:HGNC Symbol;Acc:HGNC:24979]	-	gene	overlapping	0	0.00020521	0.00365046	-0.329898	-0.325726
MORC3	21	36320189	36386148	+	AP000692.2	ENSG00000273199	No description	-	gene	overlapping	0	0.00378001	0.0396104	-0.332952	-0.325961
FBXO9	6	53051991	53100873	+	ICK	ENSG00000112144	intestinal cell kinase [Source:HGNC Symbol;Acc:HGNC:21219]	-	gene	overlapping	0	0.000351165	0.00576274	-0.331024	-0.326482
SLC30A5	5	69093646	69131069	+	SLC30A5	ENSG00000145740	solute carrier family 30 member 5 [Source:HGNC Symbol;Acc:HGNC:19089]	+	gene	overlapping	0	0.00468319	0.0468762	-0.334046	-0.32665
SPOP	17	49598884	49678234	-	SPOP	ENSG00000121067	speckle type BTB/POZ protein [Source:HGNC Symbol;Acc:HGNC:11254]	-	gene	overlapping	0	0.00401313	0.0415365	-0.33393	-0.326787
ENOX2	X	130623369	130903317	-	ENOX2	ENSG00000165675	ecto-NOX disulfide-thiol exchanger 2 [Source:HGNC Symbol;Acc:HGNC:2259]	-	gene	overlapping	0	0.00311388	0.0340055	-0.33558	-0.328711
SLC25A46	5	110738136	110765161	+	TMEM232	ENSG00000186952	transmembrane protein 232 [Source:HGNC Symbol;Acc:HGNC:37270]	-	gene	overlapping	0	5.25077e-06	0.000155942	-0.332796	-0.329939
DVL2	17	7225341	7234545	-	DVL2	ENSG00000004975	dishevelled segment polarity protein 2 [Source:HGNC Symbol;Acc:HGNC:3086]	-	gene	overlapping	0	1.54821e-05	0.000402815	-0.334207	-0.330996
TOR3A	1	179081377	179098023	+	TOR3A	ENSG00000186283	torsin family 3 member A [Source:HGNC Symbol;Acc:HGNC:11997]	+	gene	overlapping	0	0.00236442	0.0272636	-0.337957	-0.331315
RABGEF1	7	66682164	66811464	+	AC027644.4	ENSG00000284461	No description	+	gene	overlapping	0	8.85626e-05	0.00177804	-0.335416	-0.331479
FGD5-AS1	3	14920347	14948424	-	FGD5	ENSG00000154783	FYVE, RhoGEF and PH domain containing 5 [Source:HGNC Symbol;Acc:HGNC:19117]	+	gene	overlapping	0	0.000831961	0.0118669	-0.33763	-0.33213
AP2A1	19	49766968	49807113	+	AP2A1	ENSG00000196961	adaptor related protein complex 2 subunit alpha 1 [Source:HGNC Symbol;Acc:HGNC:561]	+	gene	overlapping	0	1.70673e-06	5.89559e-05	-0.33487	-0.332232
PIK3CA	3	179148114	179240093	+	PIK3CA	ENSG00000121879	phosphatidylinositol-4,5-bisphosphate 3- kinase catalytic subunit alpha [Source:HGNC Symbol;Acc:HGNC:8975]	+	gene	overlapping	0	0.00401328	0.0415365	-0.341622	-0.333981
ZNF32	10	43643859	43648856	-	ZNF32-AS3	ENSG00000223910	ZNF32 antisense RNA 3 [Source:HGNC Symbol;Acc:HGNC:23583]	+	gene	overlapping	0	0.00352273	0.0377238	-0.341602	-0.334172
AC074212.1	19	45764785	45769806	+	AC074212.1	ENSG00000259605	No description	+	gene	overlapping	0	0.0018627	0.0225235	-0.341372	-0.334834
PNPLA8	7	108470422	108569666	-	PNPLA8	ENSG00000135241	patatin like phospholipase domain containing 8 [Source:HGNC Symbol;Acc:HGNC:28900]	-	gene	overlapping	0	0.00239864	0.0275929	-0.342345	-0.335422
ODC1	2	10439968	10448504	-	ODC1	ENSG00000115758	ornithine decarboxylase 1 [Source:HGNC Symbol;Acc:HGNC:8109]	-	gene	overlapping	0	0.00242577	0.0278469	-0.343193	-0.336206
PALM2-AKAP2	9	109780309	110172512	+	PALM2	ENSG00000243444	paralemmin 2 [Source:HGNC Symbol;Acc:HGNC:15845]	+	gene	overlapping	0	0.000170132	0.00309427	-0.341835	-0.337311
MAP7D3	X	136213220	136256482	-	MAP7D3	ENSG00000129680	MAP7 domain containing 3 [Source:HGNC Symbol;Acc:HGNC:25742]	-	gene	overlapping	0	0.00327676	0.0354819	-0.345478	-0.337911
RAB23	6	57186992	57222314	-	BAG2	ENSG00000112208	BCL2 associated athanogene 2 [Source:HGNC Symbol;Acc:HGNC:938]	+	gene	overlapping	0	0.00369477	0.0389687	-0.346625	-0.338786
STXBP3	1	108746674	108809526	+	STXBP3	ENSG00000116266	syntaxin binding protein 3 [Source:HGNC Symbol;Acc:HGNC:11446]	+	gene	overlapping	0	0.00245185	0.0280988	-0.346557	-0.33935
AC010547.4	16	71447600	71489311	-	ZNF23	ENSG00000167377	zinc finger protein 23 [Source:HGNC Symbol;Acc:HGNC:13023]	-	gene	overlapping	0	0.001322	0.0171535	-0.347577	-0.341095
PINK1	1	20633455	20651511	+	PINK1	ENSG00000158828	PTEN induced putative kinase 1 [Source:HGNC Symbol;Acc:HGNC:14581]	+	gene	overlapping	0	0.0028126	0.0313911	-0.349083	-0.341516
STT3B	3	31532638	31637622	+	STT3B	ENSG00000163527	STT3B, catalytic subunit of the oligosaccharyltransferase complex [Source:HGNC Symbol;Acc:HGNC:30611]	+	gene	overlapping	0	0.00183169	0.0222037	-0.348718	-0.341772
HAUS4	14	22946228	22957161	-	AL132780.1	ENSG00000257285	No description	+	gene	overlapping	0	0.000931188	0.0129362	-0.349607	-0.343394
KIAA0513	16	85027751	85094230	+	KIAA0513	ENSG00000135709	KIAA0513 [Source:HGNC Symbol;Acc:HGNC:29058]	+	gene	overlapping	0	0.00244965	0.0280868	-0.350978	-0.343503
SHISA5	3	48467798	48504826	-	SHISA5	ENSG00000164054	shisa family member 5 [Source:HGNC Symbol;Acc:HGNC:30376]	-	gene	overlapping	0	2.91767e-06	9.31246e-05	-0.34786	-0.344766
NFYB	12	104117077	104138289	-	NFYB	ENSG00000120837	nuclear transcription factor Y subunit beta [Source:HGNC Symbol;Acc:HGNC:7805]	-	gene	overlapping	0	0.00227882	0.0265025	-0.352488	-0.345016
AC022966.1	17	78855478	78855844	+	TIMP2	ENSG00000035862	TIMP metallopeptidase inhibitor 2 [Source:HGNC Symbol;Acc:HGNC:11821]	-	gene	overlapping	0	0.00463508	0.0465271	-0.35544	-0.346574
ZNF148	3	125225561	125375354	-	ZNF148	ENSG00000163848	zinc finger protein 148 [Source:HGNC Symbol;Acc:HGNC:12933]	-	gene	overlapping	0	0.00214881	0.0252924	-0.357598	-0.34989
SPG21	15	64963021	64990310	-	SPG21	ENSG00000090487	SPG21, maspardin [Source:HGNC Symbol;Acc:HGNC:20373]	-	gene	overlapping	0	6.03591e-06	0.000176461	-0.354049	-0.350567
RACGAP1	12	49976923	50033136	-	AQP6	ENSG00000086159	aquaporin 6 [Source:HGNC Symbol;Acc:HGNC:639]	+	gene	overlapping	0	0.00108405	0.0146212	-0.357673	-0.350854
SKP1	5	134148935	134177038	-	TCF7	ENSG00000081059	transcription factor 7 [Source:HGNC Symbol;Acc:HGNC:11639]	+	gene	overlapping	0	0.00458235	0.0460942	-0.361616	-0.352311
STK3	8	98401403	98942827	-	STK3	ENSG00000104375	serine/threonine kinase 3 [Source:HGNC Symbol;Acc:HGNC:11406]	-	gene	overlapping	0	0.00385076	0.0402125	-0.364421	-0.355255
LARP4	12	50392383	50480004	+	FAM186A	ENSG00000185958	family with sequence similarity 186 member A [Source:HGNC Symbol;Acc:HGNC:26980]	-	gene	overlapping	0	0.000359698	0.00588614	-0.36197	-0.356027
TRIM4	7	99876958	99919600	-	OR2AE1	ENSG00000244623	olfactory receptor family 2 subfamily AE member 1 [Source:HGNC Symbol;Acc:HGNC:15087]	-	gene	overlapping	0	0.00396487	0.0411579	-0.365535	-0.356227
KLHDC2	14	49767608	49786385	+	KLHDC2	ENSG00000165516	kelch domain containing 2 [Source:HGNC Symbol;Acc:HGNC:20231]	+	gene	overlapping	0	0.000337373	0.00556643	-0.363321	-0.357364
AP006621.1	11	823634	832883	-	PNPLA2	ENSG00000177666	patatin like phospholipase domain containing 2 [Source:HGNC Symbol;Acc:HGNC:30802]	+	gene	overlapping	0	0.00220674	0.0257873	-0.367208	-0.358834
MGAT1	5	180784782	180815652	-	MGAT1	ENSG00000131446	mannosyl (alpha-1,3-)-glycoprotein beta-1,2- N-acetylglucosaminyltransferase [Source:HGNC Symbol;Acc:HGNC:7044]	-	gene	overlapping	0	3.8541e-06	0.000118658	-0.362493	-0.358908
TKT	3	53224707	53256052	-	TKT	ENSG00000163931	transketolase [Source:HGNC Symbol;Acc:HGNC:11834]	-	gene	overlapping	0	0.000139463	0.00262266	-0.364922	-0.359568
ANKRD13C	1	70260588	70354734	-	ANKRD13C	ENSG00000118454	ankyrin repeat domain 13C [Source:HGNC Symbol;Acc:HGNC:25374]	-	gene	overlapping	0	0.000175717	0.0031887	-0.36537	-0.359832
LAPTM4A	2	20032650	20052028	-	LAPTM4A	ENSG00000068697	lysosomal protein transmembrane 4 alpha [Source:HGNC Symbol;Acc:HGNC:6924]	-	gene	overlapping	0	0.000663394	0.00985043	-0.367713	-0.360879
TNIP2	4	2741648	2756376	-	TNIP2	ENSG00000168884	TNFAIP3 interacting protein 2 [Source:HGNC Symbol;Acc:HGNC:19118]	-	gene	overlapping	0	0.000294152	0.00496774	-0.36905	-0.362931
IFT43	14	75902136	76084585	+	TTLL5	ENSG00000119685	tubulin tyrosine ligase like 5 [Source:HGNC Symbol;Acc:HGNC:19963]	+	gene	overlapping	0	0.00442612	0.0448749	-0.37436	-0.364135
DPYSL2	8	26514022	26658178	+	PNMA2	ENSG00000240694	PNMA family member 2 [Source:HGNC Symbol;Acc:HGNC:9159]	-	gene	overlapping	0	0.00168564	0.0208802	-0.372748	-0.364416
RYK	3	134065303	134250744	-	RYK	ENSG00000163785	receptor-like tyrosine kinase [Source:HGNC Symbol;Acc:HGNC:10481]	-	gene	overlapping	0	9.13449e-07	3.38073e-05	-0.367775	-0.364457
YPEL3	16	30092314	30096915	-	YPEL3	ENSG00000090238	yippee like 3 [Source:HGNC Symbol;Acc:HGNC:18327]	-	gene	overlapping	0	0.00080436	0.0115567	-0.371784	-0.364505
ZNF598	16	1997654	2009823	-	AC005606.1	ENSG00000260107	No description	+	gene	overlapping	0	1.84677e-05	0.000468484	-0.3689	-0.364514
APBB1	11	6395124	6419414	-	APBB1	ENSG00000166313	amyloid beta precursor protein binding family B member 1 [Source:HGNC Symbol;Acc:HGNC:581]	-	gene	overlapping	0	0.00163841	0.0203988	-0.372947	-0.364649
ZBTB20	3	114314501	115147271	-	AC093010.3	ENSG00000259976	No description	-	gene	overlapping	0	0.0041448	0.0425541	-0.374976	-0.364847
CDKN2AIP	4	183444591	183448198	+	CDKN2AIP	ENSG00000168564	CDKN2A interacting protein [Source:HGNC Symbol;Acc:HGNC:24325]	+	gene	overlapping	0	0.00112988	0.0151187	-0.373037	-0.365261
LRRC37B	17	32007872	32053504	+	LRRC37B	ENSG00000185158	leucine rich repeat containing 37B [Source:HGNC Symbol;Acc:HGNC:29070]	+	gene	overlapping	0	0.00414981	0.0425723	-0.375907	-0.365707
YIPF4	2	32277910	32316594	+	YIPF4	ENSG00000119820	Yip1 domain family member 4 [Source:HGNC Symbol;Acc:HGNC:28145]	+	gene	overlapping	0	0.000312201	0.0052147	-0.372997	-0.366628
GID4	17	18039292	18068404	+	GID4	ENSG00000141034	GID complex subunit 4 homolog [Source:HGNC Symbol;Acc:HGNC:28453]	+	gene	overlapping	0	0.00118038	0.0157253	-0.375821	-0.36781
AKAP2	9	110048598	110172512	+	PALM2-AKAP2	ENSG00000157654	PALM2-AKAP2 readthrough [Source:HGNC Symbol;Acc:HGNC:33529]	+	gene	overlapping	0	2.88065e-05	0.000687095	-0.37412	-0.369326
PPP2R5C	14	101761798	101927989	+	PPP2R5C	ENSG00000078304	protein phosphatase 2 regulatory subunit B'gamma [Source:HGNC Symbol;Acc:HGNC:9311]	+	gene	overlapping	0	0.000318964	0.00530951	-0.376072	-0.369527
VPS50	7	93232340	93361121	+	VPS50	ENSG00000004766	VPS50, EARP/GARPII complex subunit [Source:HGNC Symbol;Acc:HGNC:25956]	+	gene	overlapping	0	0.000940078	0.0130374	-0.378891	-0.370994
PIP4K2A	10	22534849	22714555	-	PIP4K2A	ENSG00000150867	phosphatidylinositol-5-phosphate 4-kinase type 2 alpha [Source:HGNC Symbol;Acc:HGNC:8997]	-	gene	overlapping	0	0.000244824	0.00424435	-0.377699	-0.37131
COG4	16	70480568	70523565	-	COG4	ENSG00000103051	component of oligomeric golgi complex 4 [Source:HGNC Symbol;Acc:HGNC:18620]	-	gene	overlapping	0	0.0012111	0.0160489	-0.380026	-0.37171
CAST	5	96525267	96779595	+	AC104123.1	ENSG00000251314	No description	+	gene	overlapping	0	0.000726233	0.0105777	-0.380155	-0.372506
AC010619.2	19	49474586	49487637	+	AC010619.1	ENSG00000269469	No description	+	gene	overlapping	0	0.00164938	0.020504	-0.381596	-0.372704
CARS2	13	110641412	110713603	-	CARS2	ENSG00000134905	cysteinyl-tRNA synthetase 2, mitochondrial [Source:HGNC Symbol;Acc:HGNC:25695]	-	gene	overlapping	0	0.00170995	0.0211016	-0.383183	-0.374119
CCNI	4	77047158	77076005	-	CCNI	ENSG00000118816	cyclin I [Source:HGNC Symbol;Acc:HGNC:1595]	-	gene	overlapping	0	1.76314e-05	0.000451028	-0.380933	-0.376128
NME6	3	48290722	48301685	-	ZNF589	ENSG00000164048	zinc finger protein 589 [Source:HGNC Symbol;Acc:HGNC:16747]	+	gene	overlapping	0	0.00396183	0.0411439	-0.387428	-0.376384
PEX19	1	160276812	160286348	-	AL139011.2	ENSG00000258465	No description	-	gene	overlapping	0	0.00066376	0.00985043	-0.384291	-0.376507
CD27-AS1	12	6439001	6451567	-	CD27-AS1	ENSG00000215039	CD27 antisense RNA 1 [Source:HGNC Symbol;Acc:HGNC:43896]	-	gene	overlapping	0	1.14654e-05	0.00030921	-0.381184	-0.376574
KCTD18	2	200488952	200519784	-	KCTD18	ENSG00000155729	potassium channel tetramerization domain containing 18 [Source:HGNC Symbol;Acc:HGNC:26446]	-	gene	overlapping	0	0.000132703	0.00251887	-0.383789	-0.377611
VAMP3	1	7771269	7781432	+	VAMP3	ENSG00000049245	vesicle associated membrane protein 3 [Source:HGNC Symbol;Acc:HGNC:12644]	+	gene	overlapping	0	2.48351e-05	0.000605416	-0.383669	-0.378583
AIDA	1	222668013	222713210	-	AIDA	ENSG00000186063	axin interactor, dorsalization associated [Source:HGNC Symbol;Acc:HGNC:25761]	-	gene	overlapping	0	0.000442185	0.0070199	-0.386227	-0.378799
ST6GALNAC6	9	127885321	127905408	-	AL157935.2	ENSG00000257524	No description	-	gene	overlapping	0	0.00093749	0.0130089	-0.388095	-0.379619
BMP4	14	53949736	53958761	-	BMP4	ENSG00000125378	bone morphogenetic protein 4 [Source:HGNC Symbol;Acc:HGNC:1071]	-	gene	overlapping	0	0.000117259	0.00226703	-8.16947	-0.380982
FPGT	1	74198212	74234086	+	FPGT	ENSG00000254685	fucose-1-phosphate guanylyltransferase [Source:HGNC Symbol;Acc:HGNC:3825]	+	gene	overlapping	0	0.00357025	0.0380334	-0.392637	-0.381398
AC093010.3	3	114314501	114329714	-	AC093010.3	ENSG00000259976	No description	-	gene	overlapping	0	0.00110798	0.0148746	-0.390566	-0.381685
AGL	1	99850084	99924023	+	AGL	ENSG00000162688	amylo-alpha-1, 6-glucosidase, 4-alpha- glucanotransferase [Source:HGNC Symbol;Acc:HGNC:321]	+	gene	overlapping	0	0.000995599	0.0136596	-0.390511	-0.381795
UBA3	3	69054730	69080408	-	AC109587.1	ENSG00000244513	No description	+	gene	overlapping	0	6.8325e-05	0.00143071	-0.38835	-0.382448
GNAI1	7	80133955	80219402	+	GNAI1	ENSG00000127955	G protein subunit alpha i1 [Source:HGNC Symbol;Acc:HGNC:4384]	+	gene	overlapping	0	0.00107875	0.0145787	-0.392642	-0.383661
DDX60	4	168216293	168318807	-	DDX60	ENSG00000137628	DExD/H-box helicase 60 [Source:HGNC Symbol;Acc:HGNC:25942]	-	gene	overlapping	0	0.00235351	0.0271636	-0.395366	-0.384819
MRPS10	6	42206801	42217865	-	MRPS10	ENSG00000048544	mitochondrial ribosomal protein S10 [Source:HGNC Symbol;Acc:HGNC:14502]	-	gene	overlapping	0	0.000534336	0.00818408	-0.39463	-0.386485
POLD2	7	44114681	44124358	-	POLD2	ENSG00000106628	DNA polymerase delta 2, accessory subunit [Source:HGNC Symbol;Acc:HGNC:9176]	-	gene	overlapping	0	0.00252503	0.0287991	-0.397584	-0.386705
ZYG11B	1	52726467	52827342	+	ZYG11B	ENSG00000162378	zyg-11 family member B, cell cycle regulator [Source:HGNC Symbol;Acc:HGNC:25820]	+	gene	overlapping	0	0.00353598	0.0377987	-0.399102	-0.387331
WDR19	4	39182404	39285810	+	WDR19	ENSG00000157796	WD repeat domain 19 [Source:HGNC Symbol;Acc:HGNC:18340]	+	gene	overlapping	0	7.28501e-06	0.000208475	-0.393706	-0.388846
C1orf123	1	53214099	53220617	-	CPT2	ENSG00000157184	carnitine palmitoyltransferase 2 [Source:HGNC Symbol;Acc:HGNC:2330]	+	gene	overlapping	0	0.00322619	0.0350279	-0.401402	-0.389651
PDE3B	11	14643723	14872044	+	PDE3B	ENSG00000152270	phosphodiesterase 3B [Source:HGNC Symbol;Acc:HGNC:8779]	+	gene	overlapping	0	0.001696	0.0209658	-6.136	-0.390072
SIX5	19	45764785	45769226	-	AC074212.1	ENSG00000259605	No description	+	gene	overlapping	0	0.00189554	0.0228379	-0.40097	-0.390412
TATDN3	1	212791828	212816626	+	TATDN3	ENSG00000203705	TatD DNase domain containing 3 [Source:HGNC Symbol;Acc:HGNC:27010]	+	gene	overlapping	0	0.0040016	0.0414684	-0.404498	-0.391942
LINC01397	1	110082688	110109719	+	LINC01397	ENSG00000258673	long intergenic non-protein coding RNA 1397 [Source:HGNC Symbol;Acc:HGNC:50677]	+	gene	overlapping	0	8.71996e-05	0.00175502	-8.55831	-0.393101
GPN1	2	27628247	27651508	+	AC074091.1	ENSG00000259080	No description	+	gene	overlapping	0	3.06433e-05	0.000722975	-0.399339	-0.393481
SLC26A11	17	80219699	80253500	+	SGSH	ENSG00000181523	N-sulfoglucosamine sulfohydrolase [Source:HGNC Symbol;Acc:HGNC:10818]	-	gene	overlapping	0	0.00228929	0.0265734	-0.404845	-0.393589
CREB1	2	207529737	207603431	+	AC009226.1	ENSG00000223725	No description	-	gene	overlapping	0	0.00504026	0.0495941	-0.4089	-0.395256
NEK4	3	52708449	52770949	-	SPCS1	ENSG00000114902	signal peptidase complex subunit 1 [Source:HGNC Symbol;Acc:HGNC:23401]	+	gene	overlapping	0	0.00474254	0.047334	-0.409078	-0.395606
LEPROT	1	65420587	65436007	+	LEPROT	ENSG00000213625	leptin receptor overlapping transcript [Source:HGNC Symbol;Acc:HGNC:29477]	+	gene	overlapping	0	0.00372072	0.0391746	-0.408624	-0.395868
SSBP2	5	81413021	81751797	-	SSBP2	ENSG00000145687	single stranded DNA binding protein 2 [Source:HGNC Symbol;Acc:HGNC:15831]	-	gene	overlapping	0	1.00002e-05	0.000275672	-0.402766	-0.397408
TMEM129	4	1715952	1721358	-	TMEM129	ENSG00000168936	transmembrane protein 129 [Source:HGNC Symbol;Acc:HGNC:25137]	-	gene	overlapping	0	0.00215809	0.0253771	-0.409445	-0.397936
TMEM64	8	90621995	90791632	-	TMEM64	ENSG00000180694	transmembrane protein 64 [Source:HGNC Symbol;Acc:HGNC:25441]	-	gene	overlapping	0	0.00247309	0.0283023	-0.410489	-0.398588
TRMT1L	1	185118098	185157072	-	TRMT1L	ENSG00000121486	tRNA methyltransferase 1 like [Source:HGNC Symbol;Acc:HGNC:16782]	-	gene	overlapping	0	0.00049035	0.0076499	-0.410087	-0.401082
FAM172A	5	93618069	94111699	-	FAM172A	ENSG00000113391	family with sequence similarity 172 member A [Source:HGNC Symbol;Acc:HGNC:25365]	-	gene	overlapping	0	0.00224162	0.0261447	-0.413721	-0.401771
COX14	12	50111979	50120457	+	COX14	ENSG00000178449	COX14, cytochrome c oxidase assembly factor [Source:HGNC Symbol;Acc:HGNC:28216]	+	gene	overlapping	0	0.00232241	0.0269065	-0.414689	-0.402573
INSR	19	7112255	7294034	-	INSR	ENSG00000171105	insulin receptor [Source:HGNC Symbol;Acc:HGNC:6091]	-	gene	overlapping	0	0.000689648	0.0101665	-0.412574	-0.402909
PHF19	9	120855652	120894896	-	PHF19	ENSG00000119403	PHD finger protein 19 [Source:HGNC Symbol;Acc:HGNC:24566]	-	gene	overlapping	0	6.8455e-05	0.00143097	-0.410717	-0.403748
EPHB3	3	184561784	184582409	+	EPHB3	ENSG00000182580	EPH receptor B3 [Source:HGNC Symbol;Acc:HGNC:3394]	+	gene	overlapping	0	0.00413353	0.0424879	-0.419254	-0.405197
STAU2	8	73420369	73747708	-	STAU2-AS1	ENSG00000253302	STAU2 antisense RNA 1 [Source:HGNC Symbol;Acc:HGNC:44101]	+	gene	overlapping	0	0.000233078	0.00406893	-0.414174	-0.405834
BTRC	10	101354033	101557321	+	BTRC	ENSG00000166167	beta-transducin repeat containing E3 ubiquitin protein ligase [Source:HGNC Symbol;Acc:HGNC:1144]	+	gene	overlapping	0	0.00385262	0.0402125	-0.419756	-0.405861
TMEM176A	7	150800403	150805120	+	TMEM176B	ENSG00000106565	transmembrane protein 176B [Source:HGNC Symbol;Acc:HGNC:29596]	-	gene	overlapping	0	0.00325842	0.0353305	-6.27589	-0.406381
ARHGAP21	10	24583609	24723668	-	ARHGAP21	ENSG00000107863	Rho GTPase activating protein 21 [Source:HGNC Symbol;Acc:HGNC:23725]	-	gene	overlapping	0	0.000603881	0.00909482	-0.416837	-0.407077
FBLN5	14	91869412	91947987	-	FBLN5	ENSG00000140092	fibulin 5 [Source:HGNC Symbol;Acc:HGNC:3602]	-	gene	overlapping	0	3.0667e-05	0.000722975	-0.415204	-0.408625
NPEPL1	20	58689131	58719238	+	STX16-NPEPL1	ENSG00000254995	STX16-NPEPL1 readthrough (NMD candidate) [Source:HGNC Symbol;Acc:HGNC:41993]	+	gene	overlapping	0	0.00229954	0.0266796	-0.42145	-0.408766
DCUN1D1	3	182938074	182985953	-	DCUN1D1	ENSG00000043093	defective in cullin neddylation 1 domain containing 1 [Source:HGNC Symbol;Acc:HGNC:18184]	-	gene	overlapping	0	0.000237847	0.00413736	-0.417866	-0.409278
C1QTNF3-AMACR	5	33987174	34124528	-	AMACR	ENSG00000242110	alpha-methylacyl-CoA racemase [Source:HGNC Symbol;Acc:HGNC:451]	-	gene	overlapping	0	0.00448955	0.0453856	-0.427538	-0.412389
AC108734.4	3	180707589	180871005	-	CCDC39	ENSG00000145075	coiled-coil domain containing 39 [Source:HGNC Symbol;Acc:HGNC:25244]	-	gene	overlapping	0	0.0032258	0.0350279	-6.2457	-0.412658
FBXO8	4	174236658	174284264	-	FBXO8	ENSG00000164117	F-box protein 8 [Source:HGNC Symbol;Acc:HGNC:13587]	-	gene	overlapping	0	0.0010034	0.0137357	-0.424859	-0.41366
MUT	6	49430360	49463191	-	MUT	ENSG00000146085	methylmalonyl-CoA mutase [Source:HGNC Symbol;Acc:HGNC:7526]	-	gene	overlapping	0	4.46593e-05	0.00100134	-0.423091	-0.415844
MPPE1	18	11882622	11909223	-	GNAL	ENSG00000141404	G protein subunit alpha L [Source:HGNC Symbol;Acc:HGNC:4388]	+	gene	overlapping	0	0.00011212	0.00218611	-0.424873	-0.416695
ASNSD1	2	189661385	189670831	+	ASNSD1	ENSG00000138381	asparagine synthetase domain containing 1 [Source:HGNC Symbol;Acc:HGNC:24910]	+	gene	overlapping	0	0.00046833	0.00735347	-0.429581	-0.419315
RAB28	4	13361354	13484365	-	RAB28	ENSG00000157869	RAB28, member RAS oncogene family [Source:HGNC Symbol;Acc:HGNC:9768]	-	gene	overlapping	0	0.00255351	0.0290723	-0.436968	-0.422574
AMACR	5	33986178	34008108	-	AMACR	ENSG00000242110	alpha-methylacyl-CoA racemase [Source:HGNC Symbol;Acc:HGNC:451]	-	gene	overlapping	0	0.000131522	0.00249841	-0.432732	-0.423925
C11orf54	11	93741591	93764749	+	TAF1D	ENSG00000166012	TATA-box binding protein associated factor, RNA polymerase I subunit D [Source:HGNC Symbol;Acc:HGNC:28759]	-	gene	overlapping	0	0.000148827	0.00276881	-0.433453	-0.424462
UNKL	16	1363205	1414751	-	GNPTG	ENSG00000090581	N-acetylglucosamine-1-phosphate transferase subunit gamma [Source:HGNC Symbol;Acc:HGNC:23026]	+	gene	overlapping	0	0.000125693	0.00240078	-0.436436	-0.427452
NDFIP1	5	142108505	142154443	+	NDFIP1	ENSG00000131507	Nedd4 family interacting protein 1 [Source:HGNC Symbol;Acc:HGNC:17592]	+	gene	overlapping	0	1.69665e-05	0.000436772	-0.434964	-0.427865
MAPKAPK3	3	50611520	50649297	+	CISH	ENSG00000114737	cytokine inducible SH2 containing protein [Source:HGNC Symbol;Acc:HGNC:1984]	-	gene	overlapping	0	1.20538e-06	4.31686e-05	-0.433463	-0.427929
MICAL1	6	109444062	109465968	-	MICAL1	ENSG00000135596	microtubule associated monooxygenase, calponin and LIM domain containing 1 [Source:HGNC Symbol;Acc:HGNC:20619]	-	gene	overlapping	0	0.00208267	0.0245853	-0.442785	-0.428387
SRC	20	37344685	37406050	+	SRC	ENSG00000197122	SRC proto-oncogene, non-receptor tyrosine kinase [Source:HGNC Symbol;Acc:HGNC:11283]	+	gene	overlapping	0	1.08812e-10	8.68819e-09	-0.431827	-0.428715
MFAP4	17	19383442	19387240	-	MAPK7	ENSG00000166484	mitogen-activated protein kinase 7 [Source:HGNC Symbol;Acc:HGNC:6880]	+	gene	overlapping	0	1.9995e-05	0.000501481	-0.436089	-0.428813
PLEKHM2	1	15684332	15734769	+	PLEKHM2	ENSG00000116786	pleckstrin homology and RUN domain containing M2 [Source:HGNC Symbol;Acc:HGNC:29131]	+	gene	overlapping	0	1.02937e-05	0.000281665	-0.437623	-0.430742
ARMT1	6	151452258	151470101	+	ARMT1	ENSG00000146476	acidic residue methyltransferase 1 [Source:HGNC Symbol;Acc:HGNC:17872]	+	gene	overlapping	0	0.00353819	0.0377987	-0.448019	-0.431479
IFI16	1	158999968	159055155	+	IFI16	ENSG00000163565	interferon gamma inducible protein 16 [Source:HGNC Symbol;Acc:HGNC:5395]	+	gene	overlapping	0	7.18134e-06	0.000205992	-0.438368	-0.431686
NSMAF	8	58583504	58659844	-	NSMAF	ENSG00000035681	neutral sphingomyelinase activation associated factor [Source:HGNC Symbol;Acc:HGNC:8017]	-	gene	overlapping	0	0.00292129	0.0323802	-0.448082	-0.432165
BOD1	5	173607514	173616660	-	BOD1	ENSG00000145919	biorientation of chromosomes in cell division 1 [Source:HGNC Symbol;Acc:HGNC:25114]	-	gene	overlapping	0	1.25736e-06	4.47014e-05	-0.439252	-0.433475
RTN4	2	54972187	55112621	-	RTN4	ENSG00000115310	reticulon 4 [Source:HGNC Symbol;Acc:HGNC:14085]	-	gene	overlapping	0	0.00250106	0.0285954	-0.450513	-0.434827
FMNL2	2	152335237	152649834	+	FMNL2	ENSG00000157827	formin like 2 [Source:HGNC Symbol;Acc:HGNC:18267]	+	gene	overlapping	0	0.00189362	0.0228294	-0.455014	-0.439695
MXRA7	17	76672551	76711016	-	AC005837.1	ENSG00000261335	No description	+	gene	overlapping	0	0.00155359	0.019573	-0.455282	-0.440472
TTF2	1	117060303	117107453	+	TTF2	ENSG00000116830	transcription termination factor 2 [Source:HGNC Symbol;Acc:HGNC:12398]	+	gene	overlapping	0	0.00122341	0.0161594	-0.455687	-0.441464
SUCLA2	13	47745736	48037968	-	SUCLA2	ENSG00000136143	succinate-CoA ligase ADP-forming beta subunit [Source:HGNC Symbol;Acc:HGNC:11448]	-	gene	overlapping	0	0.000872671	0.0123272	-0.455196	-0.441781
FAM200A	7	99546308	99558536	-	FAM200A	ENSG00000221909	family with sequence similarity 200 member A [Source:HGNC Symbol;Acc:HGNC:25401]	-	gene	overlapping	0	0.00414131	0.0425361	-0.461909	-0.443247
SPATA5L1	15	45402331	45421419	+	SPATA5L1	ENSG00000171763	spermatogenesis associated 5 like 1 [Source:HGNC Symbol;Acc:HGNC:28762]	+	gene	overlapping	0	0.00236396	0.0272636	-0.459916	-0.443453
ETFRF1	12	25195216	25209645	+	ETFRF1	ENSG00000205707	electron transfer flavoprotein regulatory factor 1 [Source:HGNC Symbol;Acc:HGNC:27052]	+	gene	overlapping	0	0.00108288	0.0146183	-0.458101	-0.443947
HELQ	4	83407343	83455856	-	HELQ	ENSG00000163312	helicase, POLQ like [Source:HGNC Symbol;Acc:HGNC:18536]	-	gene	overlapping	0	0.00308138	0.0337869	-0.461532	-0.444016
NMT2	10	15102584	15168693	-	RPP38	ENSG00000152464	ribonuclease P/MRP subunit p38 [Source:HGNC Symbol;Acc:HGNC:30329]	+	gene	overlapping	0	0.00337131	0.036296	-0.463071	-0.445035
SGSH	17	80206716	80220923	-	CARD14	ENSG00000141527	caspase recruitment domain family member 14 [Source:HGNC Symbol;Acc:HGNC:16446]	+	gene	overlapping	0	0.00175606	0.0215551	-0.46094	-0.445247
HECW2	2	196189099	196593692	-	HECW2	ENSG00000138411	HECT, C2 and WW domain containing E3 ubiquitin protein ligase 2 [Source:HGNC Symbol;Acc:HGNC:29853]	-	gene	overlapping	0	0.000505271	0.00782752	-0.459524	-0.446868
EPB41L4A-AS1	5	112160526	112164276	+	EPB41L4A	ENSG00000129595	erythrocyte membrane protein band 4.1 like 4A [Source:HGNC Symbol;Acc:HGNC:13278]	-	gene	overlapping	0	0.00179088	0.0218287	-0.463529	-0.447515
GSR	8	30678061	30727999	-	GSR	ENSG00000104687	glutathione-disulfide reductase [Source:HGNC Symbol;Acc:HGNC:4623]	-	gene	overlapping	0	3.15133e-05	0.000739349	-0.457254	-0.448471
DIS3L	15	66293217	66333898	+	AC055855.2	ENSG00000261318	No description	-	gene	overlapping	0	7.55909e-06	0.000215558	-0.457494	-0.449876
ZBTB47	3	42653684	42665854	+	AC006059.1	ENSG00000230084	No description	-	gene	overlapping	0	3.76634e-05	0.000862858	-0.458965	-0.449909
CACNA2D1	7	81946444	82443798	-	CACNA2D1	ENSG00000153956	calcium voltage-gated channel auxiliary subunit alpha2delta 1 [Source:HGNC Symbol;Acc:HGNC:1399]	-	gene	overlapping	0	0.000220762	0.0038958	-0.461909	-0.450478
FAM107A	3	58564117	58627610	-	FAM107A	ENSG00000168309	family with sequence similarity 107 member A [Source:HGNC Symbol;Acc:HGNC:30827]	-	gene	overlapping	0	9.25904e-05	0.0018454	-8.1188	-0.450705
LHX2	9	124001670	124033301	+	LHX2	ENSG00000106689	LIM homeobox 2 [Source:HGNC Symbol;Acc:HGNC:6594]	+	gene	overlapping	0	2.43497e-07	1.01365e-05	-10.7578	-0.450808
SLC35A5	3	112561709	112585577	+	ATG3	ENSG00000144848	autophagy related 3 [Source:HGNC Symbol;Acc:HGNC:20962]	-	gene	overlapping	0	5.7713e-05	0.001246	-0.460611	-0.45101
FOXP1	3	70952817	71583993	-	FOXP1	ENSG00000114861	forkhead box P1 [Source:HGNC Symbol;Acc:HGNC:3823]	-	gene	overlapping	0	0.00438698	0.0445894	-0.47324	-0.452928
ZBTB24	6	109462594	109483237	-	MICAL1	ENSG00000135596	microtubule associated monooxygenase, calponin and LIM domain containing 1 [Source:HGNC Symbol;Acc:HGNC:20619]	-	gene	overlapping	0	0.00206318	0.0243817	-0.470185	-0.453062
FYN	6	111660332	111873452	-	FYN	ENSG00000010810	FYN proto-oncogene, Src family tyrosine kinase [Source:HGNC Symbol;Acc:HGNC:4037]	-	gene	overlapping	0	1.93234e-05	0.000487145	-0.462209	-0.453595
LGR5	12	71439770	71586310	+	TSPAN8	ENSG00000127324	tetraspanin 8 [Source:HGNC Symbol;Acc:HGNC:11855]	-	gene	overlapping	0	0.00142868	0.0182161	-5.41898	-0.453722
ME1	6	83210389	83431071	-	ME1	ENSG00000065833	malic enzyme 1 [Source:HGNC Symbol;Acc:HGNC:6983]	-	gene	overlapping	0	3.73509e-05	0.000856504	-0.464199	-0.454843
ZDHHC12	9	128720869	128724127	-	PKN3	ENSG00000160447	protein kinase N3 [Source:HGNC Symbol;Acc:HGNC:17999]	+	gene	overlapping	0	0.00199051	0.0237972	-0.473768	-0.456378
NCK1	3	136862208	136949823	+	NCK1	ENSG00000158092	NCK adaptor protein 1 [Source:HGNC Symbol;Acc:HGNC:7664]	+	gene	overlapping	0	0.000115495	0.00224115	-0.467754	-0.456842
BMI1	10	22321211	22331484	+	COMMD3-BMI1	ENSG00000269897	COMMD3-BMI1 readthrough [Source:HGNC Symbol;Acc:HGNC:48326]	+	gene	overlapping	0	0.00027747	0.00472534	-0.470207	-0.457772
TNFAIP2	14	103123442	103137439	+	TNFAIP2	ENSG00000185215	TNF alpha induced protein 2 [Source:HGNC Symbol;Acc:HGNC:11895]	+	gene	overlapping	0	1.03878e-05	0.000283922	-0.466207	-0.4579
PNRC2	1	23959109	23963462	+	PNRC2	ENSG00000189266	proline rich nuclear receptor coactivator 2 [Source:HGNC Symbol;Acc:HGNC:23158]	+	gene	overlapping	0	0.00191091	0.0229809	-0.475423	-0.457967
CYB561A3	11	61348745	61362299	-	TKFC	ENSG00000149476	triokinase and FMN cyclase [Source:HGNC Symbol;Acc:HGNC:24552]	+	gene	overlapping	0	1.86885e-06	6.34758e-05	-0.465631	-0.458534
GINM1	6	149566294	149591748	+	GINM1	ENSG00000055211	glycoprotein integral membrane 1 [Source:HGNC Symbol;Acc:HGNC:21074]	+	gene	overlapping	0	0.00319231	0.0347453	-0.478605	-0.458955
RXRA	9	134317098	134440585	+	RXRA	ENSG00000186350	retinoid X receptor alpha [Source:HGNC Symbol;Acc:HGNC:10477]	+	gene	overlapping	0	0.00144019	0.0183436	-0.475921	-0.45928
CPEB4	5	173888280	173961976	+	CPEB4	ENSG00000113742	cytoplasmic polyadenylation element binding protein 4 [Source:HGNC Symbol;Acc:HGNC:21747]	+	gene	overlapping	0	6.74054e-05	0.00141389	-0.47225	-0.461729
STAT3	17	42313324	42388568	-	STAT3	ENSG00000168610	signal transducer and activator of transcription 3 [Source:HGNC Symbol;Acc:HGNC:11364]	-	gene	overlapping	0	0.00123571	0.0162839	-0.479455	-0.462892
ZNF701	19	52555457	52587174	+	ZNF808	ENSG00000198482	zinc finger protein 808 [Source:HGNC Symbol;Acc:HGNC:33230]	+	gene	overlapping	0	0.00319097	0.0347453	-0.483051	-0.462913
TNPO1	5	72816312	72916733	+	AC035140.1	ENSG00000249085	No description	-	gene	overlapping	0	0.00202648	0.0241104	-0.481569	-0.463244
AZI2	3	28315003	28349127	-	CMC1	ENSG00000187118	C-X9-C motif containing 1 [Source:HGNC Symbol;Acc:HGNC:28783]	+	gene	overlapping	0	0.00103608	0.0141038	-0.479808	-0.463697
GDE1	16	19501689	19522145	-	AC130456.5	ENSG00000260934	No description	+	gene	overlapping	0	1.91317e-06	6.46206e-05	-0.471907	-0.464507
FAM102A	9	127940579	127980513	-	AL157935.1	ENSG00000227218	No description	+	gene	overlapping	0	7.69799e-07	2.902e-05	-0.472154	-0.465267
HEBP2	6	138403531	138422197	+	MARCKSL1P2	ENSG00000215878	MARCKS like 1 pseudogene 2 [Source:HGNC Symbol;Acc:HGNC:45240]	-	gene	overlapping	0	0.00106814	0.0144674	-0.482628	-0.466154
NARS2	11	78435961	78574874	-	AP003086.2	ENSG00000254420	No description	+	gene	overlapping	0	0.00214582	0.0252694	-0.487658	-0.468446
CREBRF	5	173056352	173139284	+	CREBRF	ENSG00000164463	CREB3 regulatory factor [Source:HGNC Symbol;Acc:HGNC:24050]	+	gene	overlapping	0	0.000293448	0.00495929	-0.482189	-0.468698
SNX1	15	64094123	64146090	+	SNX1	ENSG00000028528	sorting nexin 1 [Source:HGNC Symbol;Acc:HGNC:11172]	+	gene	overlapping	0	0.000326607	0.00541447	-0.483461	-0.469655
GNPDA1	5	141991749	142013041	-	GNPDA1	ENSG00000113552	glucosamine-6-phosphate deaminase 1 [Source:HGNC Symbol;Acc:HGNC:4417]	-	gene	overlapping	0	0.000986744	0.0135917	-0.486447	-0.469807
CILP2	19	19538248	19546659	+	CILP2	ENSG00000160161	cartilage intermediate layer protein 2 [Source:HGNC Symbol;Acc:HGNC:24213]	+	gene	overlapping	0	0.00330941	0.0357505	-4.79678	-0.470649
POT1	7	124822386	124929983	-	POT1	ENSG00000128513	protection of telomeres 1 [Source:HGNC Symbol;Acc:HGNC:17284]	-	gene	overlapping	0	0.0029015	0.0322208	-0.493172	-0.472149
ACO1	9	32384603	32454769	+	ACO1	ENSG00000122729	aconitase 1 [Source:HGNC Symbol;Acc:HGNC:117]	+	gene	overlapping	0	9.95424e-06	0.000274848	-0.481282	-0.472189
OSGIN2	8	89901859	89927888	+	OSGIN2	ENSG00000164823	oxidative stress induced growth inhibitor family member 2 [Source:HGNC Symbol;Acc:HGNC:1355]	+	gene	overlapping	0	0.000146129	0.00272696	-0.486035	-0.473453
IFFO1	12	6538375	6556083	-	IFFO1	ENSG00000010295	intermediate filament family orphan 1 [Source:HGNC Symbol;Acc:HGNC:24970]	-	gene	overlapping	0	0.00222244	0.0259583	-0.494401	-0.474268
SIAE	11	124633113	124695707	-	TBRG1	ENSG00000154144	transforming growth factor beta regulator 1 [Source:HGNC Symbol;Acc:HGNC:29551]	+	gene	overlapping	0	0.00250099	0.0285954	-0.495785	-0.475024
MTURN	7	30134810	30162762	+	MTURN	ENSG00000180354	maturin, neural progenitor differentiation regulator homolog [Source:HGNC Symbol;Acc:HGNC:25457]	+	gene	overlapping	0	0.000455328	0.00719647	-0.490969	-0.475815
LCLAT1	2	30447226	30644225	+	LCLAT1	ENSG00000172954	lysocardiolipin acyltransferase 1 [Source:HGNC Symbol;Acc:HGNC:26756]	+	gene	overlapping	0	0.00157312	0.0197464	-0.495156	-0.476191
ANXA7	10	73375101	73414076	-	ANXA7	ENSG00000138279	annexin A7 [Source:HGNC Symbol;Acc:HGNC:545]	-	gene	overlapping	0	0.00106697	0.0144596	-0.494719	-0.477005
GAB1	4	143336762	143474568	+	GAB1	ENSG00000109458	GRB2 associated binding protein 1 [Source:HGNC Symbol;Acc:HGNC:4066]	+	gene	overlapping	0	0.000261863	0.00449095	-0.491224	-0.477194
ANKRD13B	17	29589769	29614761	+	ABHD15-AS1	ENSG00000264031	ABHD15 antisense RNA 1 [Source:HGNC Symbol;Acc:HGNC:49685]	+	gene	overlapping	0	0.00333958	0.036034	-0.499664	-0.4772
RNF141	11	10511678	10541230	-	RNF141	ENSG00000110315	ring finger protein 141 [Source:HGNC Symbol;Acc:HGNC:21159]	-	gene	overlapping	0	0.000286236	0.00485763	-0.492789	-0.478456
DGLUCY	14	91060333	91225632	+	RPS6KA5	ENSG00000100784	ribosomal protein S6 kinase A5 [Source:HGNC Symbol;Acc:HGNC:10434]	-	gene	overlapping	0	5.51836e-05	0.00119563	-0.491929	-0.480332
CHI3L1	1	203178931	203186749	-	CHI3L1	ENSG00000133048	chitinase 3 like 1 [Source:HGNC Symbol;Acc:HGNC:1932]	-	gene	overlapping	0	3.20393e-10	2.3431e-08	-10.9411	-0.481629
ALDH9A1	1	165662216	165698863	-	ALDH9A1	ENSG00000143149	aldehyde dehydrogenase 9 family member A1 [Source:HGNC Symbol;Acc:HGNC:412]	-	gene	overlapping	0	3.7046e-05	0.000851115	-0.495462	-0.484126
RNF168	3	196468783	196503768	-	RNF168	ENSG00000163961	ring finger protein 168 [Source:HGNC Symbol;Acc:HGNC:26661]	-	gene	overlapping	0	0.00011605	0.00225012	-0.497259	-0.484181
ACOT8	20	45841721	45857406	-	SNX21	ENSG00000124104	sorting nexin family member 21 [Source:HGNC Symbol;Acc:HGNC:16154]	+	gene	overlapping	0	2.37535e-05	0.000583134	-0.495107	-0.484326
STARD7	2	96184859	96208825	-	STARD7	ENSG00000084090	StAR related lipid transfer domain containing 7 [Source:HGNC Symbol;Acc:HGNC:18063]	-	gene	overlapping	0	0.00345111	0.0370568	-0.50813	-0.484357
SUMF1	3	3700814	4467281	-	SUMF1	ENSG00000144455	sulfatase modifying factor 1 [Source:HGNC Symbol;Acc:HGNC:20376]	-	gene	overlapping	0	0.00299423	0.0330696	-0.507728	-0.484678
AC068946.1	2	219075329	219170827	-	NHEJ1	ENSG00000187736	non-homologous end joining factor 1 [Source:HGNC Symbol;Acc:HGNC:25737]	-	gene	overlapping	0	0.00159739	0.0199801	-0.506194	-0.485897
OXR1	8	106359476	106752694	+	OXR1	ENSG00000164830	oxidation resistance 1 [Source:HGNC Symbol;Acc:HGNC:15822]	+	gene	overlapping	0	3.53888e-05	0.00081767	-0.497519	-0.486098
TMEM106B	7	12211241	12243367	+	TMEM106B	ENSG00000106460	transmembrane protein 106B [Source:HGNC Symbol;Acc:HGNC:22407]	+	gene	overlapping	0	0.00423816	0.0432211	-0.513065	-0.48755
MPP1	X	154778684	154821007	-	MPP1	ENSG00000130830	membrane palmitoylated protein 1 [Source:HGNC Symbol;Acc:HGNC:7219]	-	gene	overlapping	0	0.00292335	0.0323802	-0.515564	-0.491607
TDRD7	9	97411950	97496125	+	TDRD7	ENSG00000196116	tudor domain containing 7 [Source:HGNC Symbol;Acc:HGNC:30831]	+	gene	overlapping	0	4.63139e-05	0.00102721	-0.506132	-0.493769
CALHM5	6	116511646	116524792	+	TRAPPC3L	ENSG00000173626	trafficking protein particle complex 3 like [Source:HGNC Symbol;Acc:HGNC:21090]	-	gene	overlapping	0	0.00270063	0.0303372	-0.519284	-0.495172
STAG1	3	136336233	136752403	-	PCCB	ENSG00000114054	propionyl-CoA carboxylase subunit beta [Source:HGNC Symbol;Acc:HGNC:8654]	+	gene	overlapping	0	1.05935e-05	0.000288853	-0.506706	-0.49605
ZNF385D	3	21412222	22373321	-	ZNF385D	ENSG00000151789	zinc finger protein 385D [Source:HGNC Symbol;Acc:HGNC:26191]	-	gene	overlapping	0	0.00154501	0.0194924	-0.521362	-0.499402
MVP	16	29820394	29848039	+	AC009133.1	ENSG00000238045	No description	-	gene	overlapping	0	0.00157385	0.0197464	-0.521788	-0.499651
KSR1	17	27456470	27626438	+	KSR1	ENSG00000141068	kinase suppressor of ras 1 [Source:HGNC Symbol;Acc:HGNC:6465]	+	gene	overlapping	0	0.00199819	0.0238539	-0.52411	-0.500716
SNUPN	15	75598083	75626469	-	AC105036.3	ENSG00000260269	No description	-	gene	overlapping	0	4.99423e-06	0.000149376	-0.513443	-0.503121
SNX2	5	122774996	122830108	+	SNX2	ENSG00000205302	sorting nexin 2 [Source:HGNC Symbol;Acc:HGNC:11173]	+	gene	overlapping	0	6.33062e-07	2.41267e-05	-0.511986	-0.503354
LRRK1	15	100919215	101078254	+	AC015712.2	ENSG00000259583	No description	-	gene	overlapping	0	0.00353421	0.0377987	-0.532147	-0.504829
RAB27A	15	55202966	55319113	-	RAB27A	ENSG00000069974	RAB27A, member RAS oncogene family [Source:HGNC Symbol;Acc:HGNC:9766]	-	gene	overlapping	0	0.00123702	0.0162839	-0.526695	-0.504882
CYP19A1	15	51208057	51338610	-	MIR4713HG	ENSG00000259240	MIR4713 host gene [Source:HGNC Symbol;Acc:HGNC:53124]	+	gene	overlapping	0	5.3923e-05	0.0011731	-6.77197	-0.506309
CYP2U1	4	107931369	107953457	+	AC096564.1	ENSG00000245293	No description	-	gene	overlapping	0	1.9368e-05	0.000487765	-0.518847	-0.506716
ADGRL3	4	61201258	62078335	+	ADGRL3	ENSG00000150471	adhesion G protein-coupled receptor L3 [Source:HGNC Symbol;Acc:HGNC:20974]	+	gene	overlapping	0	0.000570538	0.00865064	-6.82995	-0.506933
YWHAQ	2	9583972	9631014	-	YWHAQ	ENSG00000134308	tyrosine 3-monooxygenase/tryptophan 5- monooxygenase activation protein theta [Source:HGNC Symbol;Acc:HGNC:12854]	-	gene	overlapping	0	2.65959e-06	8.56734e-05	-0.517967	-0.507933
RRNAD1	1	156728442	156736960	+	ISG20L2	ENSG00000143319	interferon stimulated exonuclease gene 20 like 2 [Source:HGNC Symbol;Acc:HGNC:25745]	-	gene	overlapping	0	1.06038e-05	0.000288853	-0.519494	-0.508034
ABHD15	17	29560547	29567137	-	ABHD15-AS1	ENSG00000264031	ABHD15 antisense RNA 1 [Source:HGNC Symbol;Acc:HGNC:49685]	+	gene	overlapping	0	0.000137589	0.00259543	-0.52474	-0.509091
CERS6-AS1	2	168771953	168786961	-	CERS6	ENSG00000172292	ceramide synthase 6 [Source:HGNC Symbol;Acc:HGNC:23826]	+	gene	overlapping	0	0.000181907	0.00329122	-0.525588	-0.509285
ARHGAP12	10	31805404	31928876	-	ARHGAP12	ENSG00000165322	Rho GTPase activating protein 12 [Source:HGNC Symbol;Acc:HGNC:16348]	-	gene	overlapping	0	9.1521e-09	5.07702e-07	-0.517224	-0.510512
PPP2R3C	14	35085467	35122517	-	FAM177A1	ENSG00000151327	family with sequence similarity 177 member A1 [Source:HGNC Symbol;Acc:HGNC:19829]	+	gene	overlapping	0	0.00107689	0.0145689	-0.533191	-0.511101
FOXC1	6	1609972	1613897	+	FOXC1	ENSG00000054598	forkhead box C1 [Source:HGNC Symbol;Acc:HGNC:3800]	+	gene	overlapping	0	0.000209324	0.00371822	-0.527991	-0.511162
RNF175	4	153710125	153760235	-	RNF175	ENSG00000145428	ring finger protein 175 [Source:HGNC Symbol;Acc:HGNC:27735]	-	gene	overlapping	0	0.00146337	0.0186096	-5.26731	-0.511584
AC105036.3	15	75527150	75601205	-	PTPN9	ENSG00000169410	protein tyrosine phosphatase, non-receptor type 9 [Source:HGNC Symbol;Acc:HGNC:9661]	-	gene	overlapping	0	0.000436252	0.00694382	-0.530513	-0.511635
SNN	16	11668414	11679159	+	SNN	ENSG00000184602	stannin [Source:HGNC Symbol;Acc:HGNC:11149]	+	gene	overlapping	0	1.11817e-06	4.05825e-05	-0.52397	-0.514311
ABHD5	3	43690108	43734371	+	ANO10	ENSG00000160746	anoctamin 10 [Source:HGNC Symbol;Acc:HGNC:25519]	-	gene	overlapping	0	0.000513668	0.00792736	-0.534598	-0.51479
SCD5	4	82629539	82798857	-	SCD5	ENSG00000145284	stearoyl-CoA desaturase 5 [Source:HGNC Symbol;Acc:HGNC:21088]	-	gene	overlapping	0	6.20064e-07	2.36917e-05	-0.524573	-0.515316
NCOA4	10	46005088	46030714	-	NCOA4	ENSG00000266412	nuclear receptor coactivator 4 [Source:HGNC Symbol;Acc:HGNC:7671]	-	gene	overlapping	0	7.61808e-06	0.000216733	-0.527534	-0.515898
LRRC23	12	6873569	6914243	+	SPSB2	ENSG00000111671	splA/ryanodine receptor domain and SOCS box containing 2 [Source:HGNC Symbol;Acc:HGNC:29522]	-	gene	overlapping	0	0.000885991	0.0124576	-0.538999	-0.516969
MTCL1	18	8705661	8832778	+	GACAT2	ENSG00000265962	gastric cancer associated transcript 2 (non- protein coding) [Source:HGNC Symbol;Acc:HGNC:50516]	-	gene	overlapping	0	9.20066e-05	0.00183659	-0.533126	-0.517503
KDSR	18	63327726	63367510	-	KDSR	ENSG00000119537	3-ketodihydrosphingosine reductase [Source:HGNC Symbol;Acc:HGNC:4021]	-	gene	overlapping	0	0.00120941	0.0160475	-0.541158	-0.517633
SNX18	5	54517759	54546585	+	SNX18	ENSG00000178996	sorting nexin 18 [Source:HGNC Symbol;Acc:HGNC:19245]	+	gene	overlapping	0	0.00149479	0.0189498	-0.542503	-0.517929
AL049629.2	11	33698261	33722467	-	AL049629.2	ENSG00000284969	CD59 glycoprotein [Source:UniProtKB/Swiss- Prot;Acc:P13987]	-	gene	overlapping	0	1.54591e-11	1.3841e-09	-0.524453	-0.519357
ZFY	Y	2935281	2982506	+	ZFY	ENSG00000067646	zinc finger protein Y-linked [Source:HGNC Symbol;Acc:HGNC:12870]	+	gene	overlapping	0	0.000504308	0.00781757	-0.540096	-0.51974
CDADC1	13	49247925	49293485	+	CDADC1	ENSG00000102543	cytidine and dCMP deaminase domain containing 1 [Source:HGNC Symbol;Acc:HGNC:20299]	+	gene	overlapping	0	0.00120655	0.0160213	-0.543877	-0.520053
TPST1	7	66205199	66420543	+	TPST1	ENSG00000169902	tyrosylprotein sulfotransferase 1 [Source:HGNC Symbol;Acc:HGNC:12020]	+	gene	overlapping	0	0.000116633	0.00225963	-0.536744	-0.520349
CD59	11	33703010	33736491	-	AL049629.2	ENSG00000284969	CD59 glycoprotein [Source:UniProtKB/Swiss- Prot;Acc:P13987]	-	gene	overlapping	0	1.5315e-07	6.63641e-06	-0.529185	-0.520595
CSF1	1	109910242	109930992	+	CSF1	ENSG00000184371	colony stimulating factor 1 [Source:HGNC Symbol;Acc:HGNC:2432]	+	gene	overlapping	0	2.15302e-08	1.12516e-06	-0.528114	-0.520599
ST6GALNAC4	9	127907886	127917038	-	ST6GALNAC4	ENSG00000136840	ST6 N-acetylgalactosaminide alpha-2,6- sialyltransferase 4 [Source:HGNC Symbol;Acc:HGNC:17846]	-	gene	overlapping	0	0.00078895	0.0113688	-0.544264	-0.521963
AGPAT2	9	136673143	136687423	-	AGPAT2	ENSG00000169692	1-acylglycerol-3-phosphate O-acyltransferase 2 [Source:HGNC Symbol;Acc:HGNC:325]	-	gene	overlapping	0	0.0039462	0.0409991	-0.555071	-0.52349
RMC1	18	23503470	23531807	+	RMC1	ENSG00000141452	regulator of MON1-CCZ1 [Source:HGNC Symbol;Acc:HGNC:24326]	+	gene	overlapping	0	0.00112376	0.0150533	-0.550284	-0.525892
FLT3LG	19	49474207	49486231	+	AC010619.1	ENSG00000269469	No description	+	gene	overlapping	0	0.00166012	0.0205955	-0.552781	-0.5264
APLP2	11	130069837	130144811	+	APLP2	ENSG00000084234	amyloid beta precursor like protein 2 [Source:HGNC Symbol;Acc:HGNC:598]	+	gene	overlapping	0	3.87553e-24	1.31085e-21	-0.528812	-0.526487
SNHG7	9	136721366	136728184	-	FAM69B	ENSG00000165716	family with sequence similarity 69 member B [Source:HGNC Symbol;Acc:HGNC:28290]	+	gene	overlapping	0	0.0020381	0.0241645	-0.55487	-0.52713
RIN3	14	92513774	92688994	+	RIN3	ENSG00000100599	Ras and Rab interactor 3 [Source:HGNC Symbol;Acc:HGNC:18751]	+	gene	overlapping	0	0.000768469	0.0111185	-0.550482	-0.527525
ANTXR2	4	79901149	80125454	-	ANTXR2	ENSG00000163297	anthrax toxin receptor 2 [Source:HGNC Symbol;Acc:HGNC:21732]	-	gene	overlapping	0	0.00171482	0.0211234	-0.554684	-0.527823
SMIM19	8	42541155	42555193	+	SLC20A2	ENSG00000168575	solute carrier family 20 member 2 [Source:HGNC Symbol;Acc:HGNC:10947]	-	gene	overlapping	0	0.00469953	0.0470204	-0.563945	-0.529661
PPA2	4	105369077	105474081	-	PPA2	ENSG00000138777	pyrophosphatase (inorganic) 2 [Source:HGNC Symbol;Acc:HGNC:28883]	-	gene	overlapping	0	0.00101553	0.0138706	-0.556771	-0.531954
TXLNG	X	16786427	16844519	+	TXLNG	ENSG00000086712	taxilin gamma [Source:HGNC Symbol;Acc:HGNC:18578]	+	gene	overlapping	0	0.000533321	0.00817367	-0.558599	-0.535965
CRADD	12	93677375	93894840	+	CRADD	ENSG00000169372	CASP2 and RIPK1 domain containing adaptor with death domain [Source:HGNC Symbol;Acc:HGNC:2340]	+	gene	overlapping	0	0.00159942	0.0199863	-0.564038	-0.53626
RETSAT	2	85342088	85354620	-	RETSAT	ENSG00000042445	retinol saturase [Source:HGNC Symbol;Acc:HGNC:25991]	-	gene	overlapping	0	0.000156464	0.00288227	-0.555217	-0.536425
SYNC	1	32680360	32703596	-	RBBP4	ENSG00000162521	RB binding protein 4, chromatin remodeling factor [Source:HGNC Symbol;Acc:HGNC:9887]	+	gene	overlapping	0	0.00376633	0.0395398	-0.57065	-0.536749
IFITM1	11	313506	315272	+	IFITM2	ENSG00000185201	interferon induced transmembrane protein 2 [Source:HGNC Symbol;Acc:HGNC:5413]	+	gene	overlapping	0	0.00459836	0.0462171	-0.574328	-0.538332
TRIB1	8	125430321	125438405	+	TRIB1	ENSG00000173334	tribbles pseudokinase 1 [Source:HGNC Symbol;Acc:HGNC:16891]	+	gene	overlapping	0	0.00169929	0.0209959	-0.567713	-0.539064
TPRG1L	1	3625002	3630127	+	TPRG1L	ENSG00000158109	tumor protein p63 regulated 1 like [Source:HGNC Symbol;Acc:HGNC:27007]	+	gene	overlapping	0	6.85249e-06	0.000197958	-0.553797	-0.540493
FAM13A	4	88725955	89111398	-	FAM13A-AS1	ENSG00000248019	FAM13A antisense RNA 1 [Source:HGNC Symbol;Acc:HGNC:19370]	+	gene	overlapping	0	0.00380672	0.0398389	-0.575326	-0.540569
AC005562.1	17	30576464	30672789	+	AC011840.1	ENSG00000231421	No description	-	gene	overlapping	0	3.68267e-05	0.000847129	-0.55721	-0.541199
SEMA6C	1	151131685	151146664	-	SEMA6C	ENSG00000143434	semaphorin 6C [Source:HGNC Symbol;Acc:HGNC:10740]	-	gene	overlapping	0	0.000460493	0.00726729	-0.565774	-0.542798
CDIPT	16	29858357	29863736	-	CDIPT	ENSG00000103502	CDP-diacylglycerol--inositol 3- phosphatidyltransferase [Source:HGNC Symbol;Acc:HGNC:1769]	-	gene	overlapping	0	5.76233e-06	0.000169072	-0.556722	-0.543424
OAS3	12	112938352	112973249	+	AC004551.1	ENSG00000257452	No description	-	gene	overlapping	0	0.00234513	0.0270925	-0.576281	-0.544526
MED21	12	27022546	27066343	+	MED21	ENSG00000152944	mediator complex subunit 21 [Source:HGNC Symbol;Acc:HGNC:11473]	+	gene	overlapping	0	0.00385398	0.0402125	-0.580747	-0.544931
C15orf61	15	67521068	67530143	+	IQCH-AS1	ENSG00000259673	IQCH antisense RNA 1 [Source:HGNC Symbol;Acc:HGNC:44104]	-	gene	overlapping	0	0.00234307	0.0270815	-0.577094	-0.545253
AC120114.3	16	29862760	29863417	+	CDIPT	ENSG00000103502	CDP-diacylglycerol--inositol 3- phosphatidyltransferase [Source:HGNC Symbol;Acc:HGNC:1769]	-	gene	overlapping	0	2.68184e-07	1.09951e-05	-0.557639	-0.547214
IL18	11	112143251	112164117	-	AP002884.3	ENSG00000255292	No description	+	gene	overlapping	0	0.000152262	0.002807	-7.34027	-0.548268
AK3	9	4709559	4742043	-	AK3	ENSG00000147853	adenylate kinase 3 [Source:HGNC Symbol;Acc:HGNC:17376]	-	gene	overlapping	0	0.00129436	0.0168682	-0.577364	-0.548625
POLR2L	11	837356	842545	-	CD151	ENSG00000177697	CD151 molecule (Raph blood group) [Source:HGNC Symbol;Acc:HGNC:1630]	+	gene	overlapping	0	0.00072512	0.0105678	-0.575308	-0.54942
PAMR1	11	35431823	35530300	-	PAMR1	ENSG00000149090	peptidase domain containing associated with muscle regeneration 1 [Source:HGNC Symbol;Acc:HGNC:24554]	-	gene	overlapping	0	0.00181391	0.022043	-0.582409	-0.55114
TXNDC16	14	52430590	52552522	-	TXNDC16	ENSG00000087301	thioredoxin domain containing 16 [Source:HGNC Symbol;Acc:HGNC:19965]	-	gene	overlapping	0	0.0050031	0.0493281	-0.591711	-0.55183
CASC4	15	44288729	44415758	+	CASC4	ENSG00000166734	cancer susceptibility 4 [Source:HGNC Symbol;Acc:HGNC:24892]	+	gene	overlapping	0	0.000902776	0.0126382	-0.579603	-0.552215
SNTB2	16	69187129	69309052	+	UTP4	ENSG00000141076	UTP4, small subunit processome component [Source:HGNC Symbol;Acc:HGNC:1983]	+	gene	overlapping	0	4.09392e-07	1.61326e-05	-0.563309	-0.552218
EIF4E3	3	71675416	71754773	-	EIF4E3	ENSG00000163412	eukaryotic translation initiation factor 4E family member 3 [Source:HGNC Symbol;Acc:HGNC:31837]	-	gene	overlapping	0	0.00262049	0.0296547	-0.586306	-0.552226
MIR100HG	11	122028327	122556721	-	MIR100HG	ENSG00000255248	mir-100-let-7a-2-mir-125b-1 cluster host gene [Source:HGNC Symbol;Acc:HGNC:39522]	-	gene	overlapping	0	2.74295e-09	1.65344e-07	-0.560975	-0.552988
MID1	X	10445310	10833654	-	MID1	ENSG00000101871	midline 1 [Source:HGNC Symbol;Acc:HGNC:7095]	-	gene	overlapping	0	0.00417793	0.0428041	-0.59197	-0.553512
COL4A3BP	5	75356345	75512138	-	HMGCR	ENSG00000113161	3-hydroxy-3-methylglutaryl-CoA reductase [Source:HGNC Symbol;Acc:HGNC:5006]	+	gene	overlapping	0	2.59051e-05	0.000629608	-0.570449	-0.553907
CEBPB	20	50190734	50192689	+	CEBPB-AS1	ENSG00000277449	CEBPB antisense RNA 1 [Source:HGNC Symbol;Acc:HGNC:51226]	-	gene	overlapping	0	5.37971e-07	2.07298e-05	-0.566125	-0.554637
NUDT9	4	87422582	87459454	+	NUDT9	ENSG00000170502	nudix hydrolase 9 [Source:HGNC Symbol;Acc:HGNC:8056]	+	gene	overlapping	0	2.24713e-08	1.16683e-06	-0.563817	-0.554668
PNRC1	6	89080751	89085160	+	PNRC1	ENSG00000146278	proline rich nuclear receptor coactivator 1 [Source:HGNC Symbol;Acc:HGNC:17278]	+	gene	overlapping	0	2.6459e-07	1.08738e-05	-0.565893	-0.555005
PARP10	8	143977153	144012772	-	PARP10	ENSG00000178685	poly(ADP-ribose) polymerase family member 10 [Source:HGNC Symbol;Acc:HGNC:25895]	-	gene	overlapping	0	1.33745e-05	0.000353263	-0.570949	-0.555437
RAD1	5	34905264	34918989	-	RAD1	ENSG00000113456	RAD1 checkpoint DNA exonuclease [Source:HGNC Symbol;Acc:HGNC:9806]	-	gene	overlapping	0	0.00464385	0.0465782	-0.595899	-0.555791
POR	7	75899200	75986855	+	POR	ENSG00000127948	cytochrome p450 oxidoreductase [Source:HGNC Symbol;Acc:HGNC:9208]	+	gene	overlapping	0	1.97061e-09	1.21494e-07	-0.564234	-0.556253
NR3C1	5	143277931	143435512	-	NR3C1	ENSG00000113580	nuclear receptor subfamily 3 group C member 1 [Source:HGNC Symbol;Acc:HGNC:7978]	-	gene	overlapping	0	3.03124e-05	0.000717395	-0.573545	-0.556454
AP002884.1	11	112270749	112362534	+	AP002884.1	ENSG00000250303	No description	+	gene	overlapping	0	0.00292384	0.0323802	-0.592728	-0.55682
MLLT1	19	6210379	6279948	-	MLLT1	ENSG00000130382	MLLT1, super elongation complex subunit [Source:HGNC Symbol;Acc:HGNC:7134]	-	gene	overlapping	0	1.22764e-06	4.37727e-05	-0.570805	-0.558256
SLC25A45	11	65375192	65383701	-	AP000944.1	ENSG00000255478	No description	+	gene	overlapping	0	0.001237	0.0162839	-0.589815	-0.559537
ATL3	11	63624087	63671921	-	ATL3	ENSG00000184743	atlastin GTPase 3 [Source:HGNC Symbol;Acc:HGNC:24526]	-	gene	overlapping	0	1.73304e-14	2.23305e-12	-0.565864	-0.560909
PRTFDC1	10	24848607	24952604	-	PRTFDC1	ENSG00000099256	phosphoribosyl transferase domain containing 1 [Source:HGNC Symbol;Acc:HGNC:23333]	-	gene	overlapping	0	0.000469332	0.00736446	-0.588876	-0.562947
SIM2	21	36699133	36749917	+	AP000697.1	ENSG00000224269	No description	-	gene	overlapping	0	4.35562e-05	0.000978528	-6.26138	-0.563483
CKB	14	103519659	103523111	-	CKB	ENSG00000166165	creatine kinase B [Source:HGNC Symbol;Acc:HGNC:1991]	-	gene	overlapping	0	0.000518931	0.00798832	-0.590131	-0.563641
POLE4	2	74958492	74970128	+	POLE4	ENSG00000115350	DNA polymerase epsilon 4, accessory subunit [Source:HGNC Symbol;Acc:HGNC:18755]	+	gene	overlapping	0	0.000460801	0.00726729	-0.590056	-0.564029
ACAT1	11	108121516	108147776	+	AP002433.1	ENSG00000255467	No description	-	gene	overlapping	0	2.65684e-06	8.56734e-05	-0.578177	-0.564288
IFNGR1	6	137197484	137219449	-	IFNGR1	ENSG00000027697	interferon gamma receptor 1 [Source:HGNC Symbol;Acc:HGNC:5439]	-	gene	overlapping	0	0.000110404	0.00216131	-0.585805	-0.564739
KLHDC8B	3	49171611	49176486	+	KLHDC8B	ENSG00000185909	kelch domain containing 8B [Source:HGNC Symbol;Acc:HGNC:28557]	+	gene	overlapping	0	0.000148959	0.00276915	-0.589274	-0.567043
SPIN2B	X	57118551	57121546	-	SPIN2B	ENSG00000186787	spindlin family member 2B [Source:HGNC Symbol;Acc:HGNC:33147]	-	gene	overlapping	0	0.00150136	0.0190233	-0.601879	-0.568737
ANKRD6	6	89433170	89633834	+	ANKRD6	ENSG00000135299	ankyrin repeat domain 6 [Source:HGNC Symbol;Acc:HGNC:17280]	+	gene	overlapping	0	0.00389193	0.0405563	-0.611538	-0.569942
ANXA11	10	80150889	80205572	-	ANXA11	ENSG00000122359	annexin A11 [Source:HGNC Symbol;Acc:HGNC:535]	-	gene	overlapping	0	7.64795e-05	0.00156382	-0.592499	-0.57165
CNRIP1	2	68284171	68320051	-	CNRIP1	ENSG00000119865	cannabinoid receptor interacting protein 1 [Source:HGNC Symbol;Acc:HGNC:24546]	-	gene	overlapping	0	0.000241049	0.00418408	-0.598	-0.573284
FAM45A	10	119104086	119137984	+	FAM45A	ENSG00000119979	family with sequence similarity 45 member A [Source:HGNC Symbol;Acc:HGNC:31793]	+	gene	overlapping	0	0.00392277	0.0408078	-0.616025	-0.573419
SYPL1	7	106090503	106112576	-	SYPL1	ENSG00000008282	synaptophysin like 1 [Source:HGNC Symbol;Acc:HGNC:11507]	-	gene	overlapping	0	0.00322017	0.0349937	-0.614285	-0.573653
BANP	16	87949244	88077318	+	BANP	ENSG00000172530	BTG3 associated nuclear protein [Source:HGNC Symbol;Acc:HGNC:13450]	+	gene	overlapping	0	0.000596186	0.00899561	-0.602759	-0.574007
ACAP2	3	195274736	195443078	-	ACAP2	ENSG00000114331	ArfGAP with coiled-coil, ankyrin repeat and PH domains 2 [Source:HGNC Symbol;Acc:HGNC:16469]	-	gene	overlapping	0	3.91332e-12	3.79685e-10	-0.581128	-0.574591
GLUD1	10	87050486	87094866	-	GLUD1	ENSG00000148672	glutamate dehydrogenase 1 [Source:HGNC Symbol;Acc:HGNC:4335]	-	gene	overlapping	0	0.00023591	0.00410953	-0.599965	-0.575072
EOGT	3	68975214	69013961	-	EOGT	ENSG00000163378	EGF domain specific O-linked N- acetylglucosamine transferase [Source:HGNC Symbol;Acc:HGNC:28526]	-	gene	overlapping	0	0.000299116	0.00502756	-0.601028	-0.575188
FGFRL1	4	1009936	1026897	+	FGFRL1	ENSG00000127418	fibroblast growth factor receptor like 1 [Source:HGNC Symbol;Acc:HGNC:3693]	+	gene	overlapping	0	0.0042313	0.0432054	-0.619089	-0.57519
IPO11	5	62403972	62628582	+	KIF2A	ENSG00000068796	kinesin family member 2A [Source:HGNC Symbol;Acc:HGNC:6318]	+	gene	overlapping	0	2.58406e-05	0.000628668	-0.59426	-0.575611
SOHLH2	13	36168208	36214615	-	SOHLH2	ENSG00000120669	spermatogenesis and oogenesis specific basic helix-loop-helix 2 [Source:HGNC Symbol;Acc:HGNC:26026]	-	gene	overlapping	0	0.000971791	0.0134009	-6.22516	-0.57572
AC130456.5	16	19501689	19502286	+	AC130456.5	ENSG00000260934	No description	+	gene	overlapping	0	0.00422407	0.0431497	-0.620418	-0.576335
SNX29	16	11976737	12574289	+	SNX29	ENSG00000048471	sorting nexin 29 [Source:HGNC Symbol;Acc:HGNC:30542]	+	gene	overlapping	0	0.00337552	0.0363253	-0.621438	-0.579055
ZPLD1	3	102099244	102479841	+	ZPLD1	ENSG00000170044	zona pellucida like domain containing 1 [Source:HGNC Symbol;Acc:HGNC:27022]	+	gene	overlapping	0	0.00208484	0.0245989	-5.74266	-0.581438
SASH1	6	148272304	148552050	+	AL513164.1	ENSG00000224658	No description	-	gene	overlapping	0	0.000363694	0.00592047	-0.60995	-0.582228
HECA	6	139135112	139180802	+	HECA	ENSG00000112406	hdc homolog, cell cycle regulator [Source:HGNC Symbol;Acc:HGNC:21041]	+	gene	overlapping	0	1.13378e-05	0.000306107	-0.600065	-0.582398
CCL8	17	34319036	34321402	+	CCL8	ENSG00000108700	C-C motif chemokine ligand 8 [Source:HGNC Symbol;Acc:HGNC:10635]	+	gene	overlapping	0	0.00445955	0.0451198	-5.23067	-0.584851
PAX8-AS1	2	113211522	113276581	+	PAX8-AS1	ENSG00000189223	PAX8 antisense RNA 1 [Source:HGNC Symbol;Acc:HGNC:49271]	+	gene	overlapping	0	0.00352407	0.0377238	-0.62921	-0.584904
CAB39	2	230712845	230821075	+	CAB39	ENSG00000135932	calcium binding protein 39 [Source:HGNC Symbol;Acc:HGNC:20292]	+	gene	overlapping	0	0.00439403	0.0446051	-0.632491	-0.585441
IL13RA2	X	115003975	115019977	-	IL13RA2	ENSG00000123496	interleukin 13 receptor subunit alpha 2 [Source:HGNC Symbol;Acc:HGNC:5975]	-	gene	overlapping	0	2.15817e-05	0.000535212	-6.41552	-0.588247
CBX8	17	79792132	79801683	-	CBX8	ENSG00000141570	chromobox 8 [Source:HGNC Symbol;Acc:HGNC:15962]	-	gene	overlapping	0	0.00397369	0.0412319	-0.635617	-0.588952
TYSND1	10	70137981	70146676	-	TYSND1	ENSG00000156521	trypsin domain containing 1 [Source:HGNC Symbol;Acc:HGNC:28531]	-	gene	overlapping	0	0.00255784	0.029108	-0.631195	-0.589198
TMEM120A	7	75986837	75994659	-	POR	ENSG00000127948	cytochrome p450 oxidoreductase [Source:HGNC Symbol;Acc:HGNC:9208]	+	gene	overlapping	0	4.71936e-05	0.00104388	-0.611155	-0.589545
STAT6	12	57095408	57132139	-	NAB2	ENSG00000166886	NGFI-A binding protein 2 [Source:HGNC Symbol;Acc:HGNC:7627]	+	gene	overlapping	0	3.9607e-11	3.29197e-09	-0.598008	-0.590159
ECHDC2	1	52895910	52927212	-	ECHDC2	ENSG00000121310	enoyl-CoA hydratase domain containing 2 [Source:HGNC Symbol;Acc:HGNC:23408]	-	gene	overlapping	0	2.2173e-06	7.34666e-05	-0.606496	-0.590737
GFPT2	5	180300690	180353387	-	GFPT2	ENSG00000131459	glutamine-fructose-6-phosphate transaminase 2 [Source:HGNC Symbol;Acc:HGNC:4242]	-	gene	overlapping	0	0.000234259	0.00408368	-0.618944	-0.591721
GCLM	1	93885205	93909456	-	GCLM	ENSG00000023909	glutamate-cysteine ligase modifier subunit [Source:HGNC Symbol;Acc:HGNC:4312]	-	gene	overlapping	0	4.20835e-06	0.000128268	-0.608974	-0.592125
SIRT1	10	67884669	67918390	+	SIRT1	ENSG00000096717	sirtuin 1 [Source:HGNC Symbol;Acc:HGNC:14929]	+	gene	overlapping	0	3.11468e-08	1.57043e-06	-0.604076	-0.592622
RAB30	11	82973133	83071923	-	AP000893.2	ENSG00000254698	No description	-	gene	overlapping	0	0.00156352	0.0196473	-0.631119	-0.592696
JAK2	9	4984390	5128183	+	JAK2	ENSG00000096968	Janus kinase 2 [Source:HGNC Symbol;Acc:HGNC:6192]	+	gene	overlapping	0	1.42154e-05	0.000373048	-0.612035	-0.592908
IRF2	4	184387713	184474580	-	IRF2	ENSG00000168310	interferon regulatory factor 2 [Source:HGNC Symbol;Acc:HGNC:6117]	-	gene	overlapping	0	9.51874e-06	0.000264623	-0.612683	-0.594216
RNF13	3	149812708	149962139	+	ANKUB1	ENSG00000206199	ankyrin repeat and ubiquitin domain containing 1 [Source:HGNC Symbol;Acc:HGNC:29642]	-	gene	overlapping	0	0.000156593	0.00288248	-0.62175	-0.595556
POLR2M	15	57706629	57782762	+	GCOM1	ENSG00000137878	GRINL1A complex locus 1 [Source:HGNC Symbol;Acc:HGNC:26424]	+	gene	overlapping	0	1.2505e-07	5.53697e-06	-0.609767	-0.596875
EPS8L2	11	694438	727727	+	DEAF1	ENSG00000177030	DEAF1, transcription factor [Source:HGNC Symbol;Acc:HGNC:14677]	-	gene	overlapping	0	6.51525e-06	0.000189339	-0.616126	-0.597987
NPTX1	17	80467148	80477843	-	NPTX1	ENSG00000171246	neuronal pentraxin 1 [Source:HGNC Symbol;Acc:HGNC:7952]	-	gene	overlapping	0	3.73319e-08	1.84785e-06	-8.50686	-0.598396
EGFL6	X	13569605	13633575	+	EGFL6	ENSG00000198759	EGF like domain multiple 6 [Source:HGNC Symbol;Acc:HGNC:3235]	+	gene	overlapping	0	6.93402e-08	3.19818e-06	-10.2375	-0.599703
PPFIBP2	11	7513298	7657127	+	PPFIBP2	ENSG00000166387	PPFIA binding protein 2 [Source:HGNC Symbol;Acc:HGNC:9250]	+	gene	overlapping	0	8.91981e-06	0.00024997	-0.619035	-0.600125
OSBPL8	12	76351797	76559809	-	OSBPL8	ENSG00000091039	oxysterol binding protein like 8 [Source:HGNC Symbol;Acc:HGNC:16396]	-	gene	overlapping	0	2.41476e-05	0.000591435	-0.62313	-0.601827
FOXO3	6	108559835	108684774	+	FOXO3	ENSG00000118689	forkhead box O3 [Source:HGNC Symbol;Acc:HGNC:3821]	+	gene	overlapping	0	0.000686937	0.0101326	-0.636699	-0.602219
FMO1	1	171248471	171285978	+	AL445673.1	ENSG00000231424	No description	-	gene	overlapping	0	0.000227329	0.00399144	-5.42173	-0.606414
TAF1A	1	222557902	222589933	-	TAF1A	ENSG00000143498	TATA-box binding protein associated factor, RNA polymerase I subunit A [Source:HGNC Symbol;Acc:HGNC:11532]	-	gene	overlapping	0	0.00124533	0.0163579	-0.645889	-0.60648
MPP3	17	43800799	43833170	-	MPP3	ENSG00000161647	membrane palmitoylated protein 3 [Source:HGNC Symbol;Acc:HGNC:7221]	-	gene	overlapping	0	0.000924999	0.0128723	-0.645764	-0.608155
MYOC	1	171635417	171652683	-	MYOCOS	ENSG00000283683	myocilin opposite strand [Source:HGNC Symbol;Acc:HGNC:53429]	+	gene	overlapping	0	0.000167452	0.00305923	-7.02521	-0.611598
TRAM1	8	70573442	70608387	-	TRAM1	ENSG00000067167	translocation associated membrane protein 1 [Source:HGNC Symbol;Acc:HGNC:20568]	-	gene	overlapping	0	1.31439e-06	4.65251e-05	-0.628783	-0.611985
CTTNBP2	7	117710651	117874139	-	CFTR	ENSG00000001626	cystic fibrosis transmembrane conductance regulator [Source:HGNC Symbol;Acc:HGNC:1884]	+	gene	overlapping	0	0.00136138	0.0175509	-5.88585	-0.613156
UBL4B	1	110112468	110113945	+	UBL4B	ENSG00000186150	ubiquitin like 4B [Source:HGNC Symbol;Acc:HGNC:32309]	+	gene	overlapping	0	6.22207e-05	0.00132569	-6.1864	-0.614942
RTN2	19	45485289	45497061	-	RTN2	ENSG00000125744	reticulon 2 [Source:HGNC Symbol;Acc:HGNC:10468]	-	gene	overlapping	0	4.57077e-05	0.00102028	-0.642023	-0.617161
BBS10	12	76344474	76348442	-	BBS10	ENSG00000179941	Bardet-Biedl syndrome 10 [Source:HGNC Symbol;Acc:HGNC:26291]	-	gene	overlapping	0	3.84054e-06	0.000118391	-0.637046	-0.617968
UMAD1	7	7640711	7968020	+	RPA3	ENSG00000106399	replication protein A3 [Source:HGNC Symbol;Acc:HGNC:10291]	-	gene	overlapping	0	0.00145331	0.0184913	-0.661624	-0.61819
SCP2	1	52927229	53051703	+	SCP2	ENSG00000116171	sterol carrier protein 2 [Source:HGNC Symbol;Acc:HGNC:10606]	+	gene	overlapping	0	0.00147727	0.0187473	-0.66847	-0.623536
AC080112.1	17	40360655	40364693	+	AC080112.1	ENSG00000266208	No description	+	gene	overlapping	0	0.00104447	0.0142101	-0.665907	-0.624033
SLC43A1	11	57484534	57515786	-	SLC43A1	ENSG00000149150	solute carrier family 43 member 1 [Source:HGNC Symbol;Acc:HGNC:9225]	-	gene	overlapping	0	0.000706622	0.0103727	-0.666853	-0.627291
COPG2	7	130506238	130668748	-	MEST	ENSG00000106484	mesoderm specific transcript [Source:HGNC Symbol;Acc:HGNC:7028]	+	gene	overlapping	0	5.44098e-08	2.5729e-06	-0.642953	-0.628683
COPS4	4	83034447	83075818	+	COPS4	ENSG00000138663	COP9 signalosome subunit 4 [Source:HGNC Symbol;Acc:HGNC:16702]	+	gene	overlapping	0	0.00300496	0.033158	-0.686421	-0.631317
SOCS6	18	70288901	70330200	+	SOCS6	ENSG00000170677	suppressor of cytokine signaling 6 [Source:HGNC Symbol;Acc:HGNC:16833]	+	gene	overlapping	0	0.00176027	0.0215959	-0.67999	-0.631363
SNHG18	5	9546200	9550609	+	SNHG18	ENSG00000250786	small nucleolar RNA host gene 18 [Source:HGNC Symbol;Acc:HGNC:49007]	+	gene	overlapping	0	0.0029827	0.0329685	-0.686716	-0.631635
SDHAF4	6	70566917	70589569	+	SDHAF4	ENSG00000154079	succinate dehydrogenase complex assembly factor 4 [Source:HGNC Symbol;Acc:HGNC:20957]	+	gene	overlapping	0	0.00162359	0.0202558	-0.67948	-0.631821
TOMM7	7	22812628	22822852	-	TOMM7	ENSG00000196683	translocase of outer mitochondrial membrane 7 [Source:HGNC Symbol;Acc:HGNC:21648]	-	gene	overlapping	0	0.00382822	0.0400295	-0.694488	-0.634732
MTCH1	6	36968141	36986298	-	MTCH1	ENSG00000137409	mitochondrial carrier 1 [Source:HGNC Symbol;Acc:HGNC:17586]	-	gene	overlapping	0	7.33511e-07	2.7781e-05	-0.652901	-0.634968
CAPZA2	7	116811070	116922049	+	CAPZA2	ENSG00000198898	capping actin protein of muscle Z-line subunit alpha 2 [Source:HGNC Symbol;Acc:HGNC:1490]	+	gene	overlapping	0	2.3487e-05	0.000577173	-0.660188	-0.63502
ARMCX1	X	101550531	101554700	+	ARMCX1	ENSG00000126947	armadillo repeat containing X-linked 1 [Source:HGNC Symbol;Acc:HGNC:18073]	+	gene	overlapping	0	0.00100269	0.0137337	-0.680359	-0.636032
MAPK3	16	30114105	30123506	-	MAPK3	ENSG00000102882	mitogen-activated protein kinase 3 [Source:HGNC Symbol;Acc:HGNC:6877]	-	gene	overlapping	0	0.00100695	0.013761	-0.685876	-0.64048
THNSL1	10	25016658	25026664	+	ENKUR	ENSG00000151023	enkurin, TRPC channel interacting protein [Source:HGNC Symbol;Acc:HGNC:28388]	-	gene	overlapping	0	0.00423775	0.0432211	-0.707204	-0.643311
AC012636.1	5	80052374	80083654	-	THBS4	ENSG00000113296	thrombospondin 4 [Source:HGNC Symbol;Acc:HGNC:11788]	+	gene	overlapping	0	1.47456e-05	0.0003853	-6.34601	-0.644413
TRANK1	3	36826820	36945098	-	TRANK1	ENSG00000168016	tetratricopeptide repeat and ankyrin repeat containing 1 [Source:HGNC Symbol;Acc:HGNC:29011]	-	gene	overlapping	0	5.07918e-05	0.00111335	-0.673769	-0.644773
OTUD1	10	23439458	23442390	+	OTUD1	ENSG00000165312	OTU deubiquitinase 1 [Source:HGNC Symbol;Acc:HGNC:27346]	+	gene	overlapping	0	0.00275219	0.0308015	-0.703945	-0.645789
TLK1	2	170990823	171231314	-	TLK1	ENSG00000198586	tousled like kinase 1 [Source:HGNC Symbol;Acc:HGNC:11841]	-	gene	overlapping	0	1.42049e-08	7.65338e-07	-0.660976	-0.646711
NFASC	1	204828651	205022822	+	NFASC	ENSG00000163531	neurofascin [Source:HGNC Symbol;Acc:HGNC:29866]	+	gene	overlapping	0	0.00362135	0.0383605	-0.710646	-0.647548
CISD1	10	58269058	58289586	+	CISD1	ENSG00000122873	CDGSH iron sulfur domain 1 [Source:HGNC Symbol;Acc:HGNC:30880]	+	gene	overlapping	0	2.18642e-07	9.22805e-06	-0.665746	-0.648375
NQO2	6	2987987	3028869	+	LINC01011	ENSG00000244041	long intergenic non-protein coding RNA 1011 [Source:HGNC Symbol;Acc:HGNC:33812]	+	gene	overlapping	0	3.85457e-08	1.90021e-06	-0.664903	-0.649473
KDM7A	7	140084746	140177035	-	KDM7A	ENSG00000006459	lysine demethylase 7A [Source:HGNC Symbol;Acc:HGNC:22224]	-	gene	overlapping	0	0.000177901	0.00322592	-0.68544	-0.650082
CMPK1	1	47333797	47378839	+	CMPK1	ENSG00000162368	cytidine/uridine monophosphate kinase 1 [Source:HGNC Symbol;Acc:HGNC:18170]	+	gene	overlapping	0	3.72516e-05	0.000855031	-0.679305	-0.650586
AC009779.2	12	55729104	55730852	+	CD63	ENSG00000135404	CD63 molecule [Source:HGNC Symbol;Acc:HGNC:1692]	-	gene	overlapping	0	0.000377767	0.00612909	-0.69087	-0.65102
VAT1	17	43014605	43025123	-	VAT1	ENSG00000108828	vesicle amine transport 1 [Source:HGNC Symbol;Acc:HGNC:16919]	-	gene	overlapping	0	1.76212e-10	1.34947e-08	-0.663762	-0.652301
GLDN	15	51341629	51408013	+	GLDN	ENSG00000186417	gliomedin [Source:HGNC Symbol;Acc:HGNC:29514]	+	gene	overlapping	0	4.3374e-05	0.000976236	-5.84041	-0.652596
KLF9	9	70384597	70414624	-	KLF9	ENSG00000119138	Kruppel like factor 9 [Source:HGNC Symbol;Acc:HGNC:1123]	-	gene	overlapping	0	0.000249031	0.00430117	-0.692143	-0.654119
CFAP300	11	102047443	102084560	+	CFAP300	ENSG00000137691	cilia and flagella associated protein 300 [Source:HGNC Symbol;Acc:HGNC:28188]	+	gene	overlapping	0	0.00094936	0.013138	-0.703213	-0.65502
OMA1	1	58415384	58546802	-	DAB1	ENSG00000173406	DAB1, reelin adaptor protein [Source:HGNC Symbol;Acc:HGNC:2661]	-	gene	overlapping	0	0.000119778	0.00230589	-0.689258	-0.655087
CBX7	22	39120167	39152674	-	CBX7	ENSG00000100307	chromobox 7 [Source:HGNC Symbol;Acc:HGNC:1557]	-	gene	overlapping	0	0.000889803	0.012504	-0.704113	-0.656164
MBNL2	13	97221434	97394120	+	MBNL2	ENSG00000139793	muscleblind like splicing regulator 2 [Source:HGNC Symbol;Acc:HGNC:16746]	+	gene	overlapping	0	2.12361e-07	8.98188e-06	-0.675488	-0.657386
TWIST1	7	19020991	19117672	-	TWIST1	ENSG00000122691	twist family bHLH transcription factor 1 [Source:HGNC Symbol;Acc:HGNC:12428]	-	gene	overlapping	0	2.61626e-05	0.000632709	-0.687544	-0.658886
OAS2	12	112978395	113011723	+	AC004551.1	ENSG00000257452	No description	-	gene	overlapping	0	0.00388904	0.0405435	-0.727853	-0.659589
MR1	1	181033425	181061938	+	MR1	ENSG00000153029	major histocompatibility complex, class I- related [Source:HGNC Symbol;Acc:HGNC:4975]	+	gene	overlapping	0	0.000104205	0.00204819	-0.694882	-0.660433
AGFG2	7	100539211	100568219	+	AGFG2	ENSG00000106351	ArfGAP with FG repeats 2 [Source:HGNC Symbol;Acc:HGNC:5177]	+	gene	overlapping	0	0.00359845	0.0382203	-0.731568	-0.663357
WBP1L	10	102743970	102816267	+	WBP1L	ENSG00000166272	WW domain binding protein 1 like [Source:HGNC Symbol;Acc:HGNC:23510]	+	gene	overlapping	0	1.39913e-07	6.13927e-06	-0.681531	-0.663475
GBP3	1	89006666	89022894	-	GBP3	ENSG00000117226	guanylate binding protein 3 [Source:HGNC Symbol;Acc:HGNC:4184]	-	gene	overlapping	0	2.56789e-09	1.56731e-07	-0.677953	-0.663991
VGLL3	3	86876388	86991119	-	VGLL3	ENSG00000206538	vestigial like family member 3 [Source:HGNC Symbol;Acc:HGNC:24327]	-	gene	overlapping	0	0.00439767	0.0446235	-0.738004	-0.66498
SPSB2	12	6870935	6889358	-	TPI1	ENSG00000111669	triosephosphate isomerase 1 [Source:HGNC Symbol;Acc:HGNC:12009]	+	gene	overlapping	0	0.00148053	0.0187788	-0.722373	-0.666312
PCOLCE2	3	142815922	142889203	-	PCOLCE2	ENSG00000163710	procollagen C-endopeptidase enhancer 2 [Source:HGNC Symbol;Acc:HGNC:8739]	-	gene	overlapping	0	0.000589421	0.0089101	-4.6534	-0.666598
WARS2	1	119031216	119140671	-	WARS2	ENSG00000116874	tryptophanyl tRNA synthetase 2, mitochondrial [Source:HGNC Symbol;Acc:HGNC:12730]	-	gene	overlapping	0	0.00014996	0.00277717	-0.705283	-0.667704
IFIT3	10	89327894	89340971	+	LIPA	ENSG00000107798	lipase A, lysosomal acid type [Source:HGNC Symbol;Acc:HGNC:6617]	-	gene	overlapping	0	0.000203867	0.00363187	-0.707337	-0.667917
F8	X	154835788	155026940	-	F8	ENSG00000185010	coagulation factor VIII [Source:HGNC Symbol;Acc:HGNC:3546]	-	gene	overlapping	0	0.00200276	0.0238912	-0.731365	-0.670201
TAF1B	2	9843354	9934416	+	TAF1B	ENSG00000115750	TATA-box binding protein associated factor, RNA polymerase I subunit B [Source:HGNC Symbol;Acc:HGNC:11533]	+	gene	overlapping	0	0.000111589	0.00217751	-0.707961	-0.671317
NCOA2	8	70109762	70403805	-	NCOA2	ENSG00000140396	nuclear receptor coactivator 2 [Source:HGNC Symbol;Acc:HGNC:7669]	-	gene	overlapping	0	1.84375e-05	0.000468204	-0.701051	-0.671788
SMPD2	6	109440763	109443919	+	PPIL6	ENSG00000185250	peptidylprolyl isomerase like 6 [Source:HGNC Symbol;Acc:HGNC:21557]	-	gene	overlapping	0	0.0035733	0.0380334	-0.744499	-0.672881
LINC01915	18	24628182	24662198	+	LINC01915	ENSG00000265485	long intergenic non-protein coding RNA 1915 [Source:HGNC Symbol;Acc:HGNC:52734]	+	gene	overlapping	0	0.00295323	0.0326612	-5.1999	-0.672998
CLIC6	21	34669389	34718227	+	CLIC6	ENSG00000159212	chloride intracellular channel 6 [Source:HGNC Symbol;Acc:HGNC:2065]	+	gene	overlapping	0	2.63469e-05	0.000636533	-7.23278	-0.673878
C16orf45	16	15434295	15625028	+	AC140504.1	ENSG00000261130	MPV17 mitochondrial inner membrane protein like [Source:NCBI gene;Acc:255027]	+	gene	overlapping	0	0.00154238	0.019472	-0.733606	-0.674621
CEP126	11	101915015	102001058	+	ANGPTL5	ENSG00000187151	angiopoietin like 5 [Source:HGNC Symbol;Acc:HGNC:19705]	-	gene	overlapping	0	0.00240266	0.027613	-0.740836	-0.675298
MDFIC	7	114922154	115019202	+	MDFIC	ENSG00000135272	MyoD family inhibitor domain containing [Source:HGNC Symbol;Acc:HGNC:28870]	+	gene	overlapping	0	1.35095e-06	4.76116e-05	-0.699476	-0.676437
WDSUB1	2	159235793	159286799	-	WDSUB1	ENSG00000196151	WD repeat, sterile alpha motif and U-box domain containing 1 [Source:HGNC Symbol;Acc:HGNC:26697]	-	gene	overlapping	0	0.00031008	0.00518995	-0.723196	-0.678777
ULK2	17	19770829	19867936	-	ULK2	ENSG00000083290	unc-51 like autophagy activating kinase 2 [Source:HGNC Symbol;Acc:HGNC:13480]	-	gene	overlapping	0	8.28544e-05	0.00167866	-0.716426	-0.679773
GTF2IRD2B	7	75092573	75149817	+	GTF2IRD2B	ENSG00000174428	GTF2I repeat domain containing 2B [Source:HGNC Symbol;Acc:HGNC:33125]	+	gene	overlapping	0	6.53682e-05	0.00137947	-0.717446	-0.681655
HEXDC	17	82418318	82442645	+	OGFOD3	ENSG00000181396	2-oxoglutarate and iron dependent oxygenase domain containing 3 [Source:HGNC Symbol;Acc:HGNC:26174]	-	gene	overlapping	0	4.32686e-05	0.000974764	-0.719326	-0.684876
DTX3L	3	122564238	122575203	+	PARP9	ENSG00000138496	poly(ADP-ribose) polymerase family member 9 [Source:HGNC Symbol;Acc:HGNC:24118]	-	gene	overlapping	0	7.10351e-06	0.00020424	-0.716797	-0.68828
LYSMD4	15	99715697	99733561	-	MEF2A	ENSG00000068305	myocyte enhancer factor 2A [Source:HGNC Symbol;Acc:HGNC:6993]	+	gene	overlapping	0	0.000214696	0.00379703	-0.732741	-0.688777
TOR1AIP1	1	179882042	179925000	+	AL353708.3	ENSG00000272906	No description	-	gene	overlapping	0	1.02974e-08	5.67361e-07	-0.706028	-0.689012
TNFSF12-TNFSF13	17	7549099	7561601	+	TNFSF12	ENSG00000239697	TNF superfamily member 12 [Source:HGNC Symbol;Acc:HGNC:11927]	+	gene	overlapping	0	0.00281789	0.0314357	-0.763664	-0.690021
IFT57	3	108160812	108222570	-	IFT57	ENSG00000114446	intraflagellar transport 57 [Source:HGNC Symbol;Acc:HGNC:17367]	-	gene	overlapping	0	0.000278604	0.00474132	-0.737013	-0.690735
CTSF	11	66563463	66568841	-	CTSF	ENSG00000174080	cathepsin F [Source:HGNC Symbol;Acc:HGNC:2531]	-	gene	overlapping	0	3.51822e-09	2.06955e-07	-0.706969	-0.690891
ZFYVE28	4	2269582	2418663	-	ZFYVE28	ENSG00000159733	zinc finger FYVE-type containing 28 [Source:HGNC Symbol;Acc:HGNC:29334]	-	gene	overlapping	0	0.0048911	0.0485778	-0.777006	-0.690925
FZD1	7	91264364	91271326	+	FZD1	ENSG00000157240	frizzled class receptor 1 [Source:HGNC Symbol;Acc:HGNC:4038]	+	gene	overlapping	0	2.48863e-11	2.11908e-09	-0.704205	-0.691702
GPER1	7	1082208	1093815	+	C7orf50	ENSG00000146540	chromosome 7 open reading frame 50 [Source:HGNC Symbol;Acc:HGNC:22421]	-	gene	overlapping	0	0.00310619	0.0339733	-0.768455	-0.692302
ISM1	20	13221771	13300651	+	ISM1	ENSG00000101230	isthmin 1 [Source:HGNC Symbol;Acc:HGNC:16213]	+	gene	overlapping	0	0.0013189	0.0171302	-4.79182	-0.692772
CREBL2	12	12611827	12645108	+	CREBL2	ENSG00000111269	cAMP responsive element binding protein like 2 [Source:HGNC Symbol;Acc:HGNC:2350]	+	gene	overlapping	0	6.29306e-06	0.000183759	-0.724586	-0.695476
CFD	19	859643	863630	+	CFD	ENSG00000197766	complement factor D [Source:HGNC Symbol;Acc:HGNC:2771]	+	gene	overlapping	0	0.00203387	0.0241378	-5.3602	-0.696952
VEZF1	17	57971547	57988259	-	VEZF1	ENSG00000136451	vascular endothelial zinc finger 1 [Source:HGNC Symbol;Acc:HGNC:12949]	-	gene	overlapping	0	5.3813e-08	2.54963e-06	-0.717381	-0.69766
LINC00595	10	78179185	78551355	+	AC012560.1	ENSG00000282863	No description	+	gene	overlapping	0	0.000492651	0.00767597	-0.750736	-0.697991
AXIN2	17	65528563	65561647	-	AXIN2	ENSG00000168646	axin 2 [Source:HGNC Symbol;Acc:HGNC:904]	-	gene	overlapping	0	0.000874078	0.01234	-0.757312	-0.69841
B3GNT8	19	41425359	41428730	-	AC011462.2	ENSG00000268475	No description	+	gene	overlapping	0	0.00328222	0.0355253	-0.778076	-0.698635
MFSD6	2	190408355	190509205	+	MFSD6	ENSG00000151690	major facilitator superfamily domain containing 6 [Source:HGNC Symbol;Acc:HGNC:24711]	+	gene	overlapping	0	1.71245e-08	9.08568e-07	-0.717896	-0.699496
VEGFB	11	64234538	64238793	+	VEGFB	ENSG00000173511	vascular endothelial growth factor B [Source:HGNC Symbol;Acc:HGNC:12681]	+	gene	overlapping	0	0.00407647	0.0420654	-0.785219	-0.699591
SLC2A10	20	46709487	46736347	+	SLC2A10	ENSG00000197496	solute carrier family 2 member 10 [Source:HGNC Symbol;Acc:HGNC:13444]	+	gene	overlapping	0	2.41843e-07	1.01122e-05	-0.723094	-0.700762
KDELC2	11	108472105	108498432	-	KDELC2	ENSG00000178202	KDEL motif containing 2 [Source:HGNC Symbol;Acc:HGNC:28496]	-	gene	overlapping	0	0.000632785	0.00945992	-0.758491	-0.702048
CROCC2	2	240906330	240993311	+	CROCC2	ENSG00000226321	ciliary rootlet coiled-coil, rootletin family member 2 [Source:HGNC Symbol;Acc:HGNC:51677]	+	gene	overlapping	0	0.00283442	0.0316056	-5.13251	-0.702612
SESTD1	2	179101692	179264790	-	SESTD1	ENSG00000187231	SEC14 and spectrin domain containing 1 [Source:HGNC Symbol;Acc:HGNC:18379]	-	gene	overlapping	0	7.74217e-07	2.91414e-05	-0.727554	-0.70279
SAMHD1	20	36889773	36951901	-	TLDC2	ENSG00000101342	TBC/LysM-associated domain containing 2 [Source:HGNC Symbol;Acc:HGNC:16112]	+	gene	overlapping	0	0.00150601	0.0190624	-0.77304	-0.704741
CCNDBP1	15	43185118	43197176	+	AC068724.3	ENSG00000285080	No description	-	gene	overlapping	0	6.76969e-05	0.00141878	-0.744942	-0.704813
OSMR	5	38845858	38945596	+	OSMR	ENSG00000145623	oncostatin M receptor [Source:HGNC Symbol;Acc:HGNC:8507]	+	gene	overlapping	0	0.000951051	0.0131447	-0.769488	-0.706886
SNX25	4	185204237	185370185	+	CFAP97	ENSG00000164323	cilia and flagella associated protein 97 [Source:HGNC Symbol;Acc:HGNC:29276]	-	gene	overlapping	0	2.54445e-07	1.05204e-05	-0.731638	-0.708446
ZNF219	14	21090046	21104722	-	ARHGEF40	ENSG00000165801	Rho guanine nucleotide exchange factor 40 [Source:HGNC Symbol;Acc:HGNC:25516]	+	gene	overlapping	0	0.000405123	0.00651219	-0.762383	-0.708686
EPHA5-AS1	4	65669961	65698029	+	EPHA5	ENSG00000145242	EPH receptor A5 [Source:HGNC Symbol;Acc:HGNC:3389]	-	gene	overlapping	0	0.001774	0.0217096	-5.40737	-0.708695
SUSD1	9	112040785	112175408	-	SUSD1	ENSG00000106868	sushi domain containing 1 [Source:HGNC Symbol;Acc:HGNC:25413]	-	gene	overlapping	0	0.000233402	0.00407166	-0.758559	-0.709481
CDKN1B	12	12715058	12722371	+	CDKN1B	ENSG00000111276	cyclin dependent kinase inhibitor 1B [Source:HGNC Symbol;Acc:HGNC:1785]	+	gene	overlapping	0	1.32034e-17	2.41761e-15	-0.718118	-0.709979
FEM1C	5	115520908	115544894	-	FEM1C	ENSG00000145780	fem-1 homolog C [Source:HGNC Symbol;Acc:HGNC:16933]	-	gene	overlapping	0	0.000274677	0.00468432	-0.760773	-0.710159
SMIM14	4	39546330	39639090	-	UGDH-AS1	ENSG00000249348	UGDH antisense RNA 1 [Source:HGNC Symbol;Acc:HGNC:40601]	+	gene	overlapping	0	4.7038e-07	1.8299e-05	-0.734843	-0.710274
LRP3	19	33177603	33208867	+	LRP3	ENSG00000130881	LDL receptor related protein 3 [Source:HGNC Symbol;Acc:HGNC:6695]	+	gene	overlapping	0	0.00137919	0.0177243	-0.782318	-0.71266
NMI	2	151270465	151290057	-	NMI	ENSG00000123609	N-myc and STAT interactor [Source:HGNC Symbol;Acc:HGNC:7854]	-	gene	overlapping	0	7.4216e-09	4.16448e-07	-0.732082	-0.713509
MEF2A	15	99565417	99716466	+	MEF2A	ENSG00000068305	myocyte enhancer factor 2A [Source:HGNC Symbol;Acc:HGNC:6993]	+	gene	overlapping	0	1.14748e-11	1.04271e-09	-0.727021	-0.713724
PDE4A	19	10416773	10469631	+	CDC37	ENSG00000105401	cell division cycle 37 [Source:HGNC Symbol;Acc:HGNC:1735]	-	gene	overlapping	0	0.000496813	0.00772549	-0.774683	-0.716813
B4GALT5	20	49632945	49713878	-	B4GALT5	ENSG00000158470	beta-1,4-galactosyltransferase 5 [Source:HGNC Symbol;Acc:HGNC:928]	-	gene	overlapping	0	3.73359e-06	0.000115533	-0.747423	-0.716972
HGF	7	81699008	81770438	-	HGF	ENSG00000019991	hepatocyte growth factor [Source:HGNC Symbol;Acc:HGNC:4893]	-	gene	overlapping	0	7.58097e-05	0.00155273	-5.2875	-0.717032
PBX3	9	125747345	125967377	+	PBX3	ENSG00000167081	PBX homeobox 3 [Source:HGNC Symbol;Acc:HGNC:8634]	+	gene	overlapping	0	8.90595e-06	0.000249869	-0.750865	-0.717525
NPDC1	9	137039470	137046203	-	AL807752.6	ENSG00000279073	No description	-	gene	overlapping	0	0.000199695	0.0035706	-0.770519	-0.720134
THBS4	5	79991311	80083287	+	THBS4	ENSG00000113296	thrombospondin 4 [Source:HGNC Symbol;Acc:HGNC:11788]	+	gene	overlapping	0	2.25339e-06	7.44597e-05	-6.35631	-0.722263
CD276	15	73683966	73714518	+	CD276	ENSG00000103855	CD276 molecule [Source:HGNC Symbol;Acc:HGNC:19137]	+	gene	overlapping	0	4.10746e-17	7.09425e-15	-0.731154	-0.722293
RGMB	5	98768650	98798643	+	RGMB	ENSG00000174136	repulsive guidance molecule BMP co-receptor b [Source:HGNC Symbol;Acc:HGNC:26896]	+	gene	overlapping	0	0.00237648	0.0273767	-0.806581	-0.723146
CALHM2	10	103446786	103452402	-	CALHM2	ENSG00000138172	calcium homeostasis modulator family member 2 [Source:HGNC Symbol;Acc:HGNC:23493]	-	gene	overlapping	0	0.001693	0.0209393	-0.801346	-0.72416
COQ8A	1	226897536	226987545	+	COQ8A	ENSG00000163050	coenzyme Q8A [Source:HGNC Symbol;Acc:HGNC:16812]	+	gene	overlapping	0	6.93995e-05	0.00144699	-0.768941	-0.724912
SNTA1	20	33407955	33443892	-	SNTA1	ENSG00000101400	syntrophin alpha 1 [Source:HGNC Symbol;Acc:HGNC:11167]	-	gene	overlapping	0	0.00400142	0.0414684	-0.82323	-0.725867
AVPI1	10	97677424	97687323	-	AVPI1	ENSG00000119986	arginine vasopressin induced 1 [Source:HGNC Symbol;Acc:HGNC:30898]	-	gene	overlapping	0	0.000108493	0.00212561	-0.774031	-0.726707
CYP39A1	6	46549580	46652830	-	CYP39A1	ENSG00000146233	cytochrome P450 family 39 subfamily A member 1 [Source:HGNC Symbol;Acc:HGNC:17449]	-	gene	overlapping	0	0.000832285	0.0118669	-4.62472	-0.726953
EPSTI1	13	42886388	42992271	-	EPSTI1	ENSG00000133106	epithelial stromal interaction 1 [Source:HGNC Symbol;Acc:HGNC:16465]	-	gene	overlapping	0	0.00335631	0.0361722	-0.820689	-0.727514
TLE1	9	81583683	81689305	-	TLE1	ENSG00000196781	transducin like enhancer of split 1 [Source:HGNC Symbol;Acc:HGNC:11837]	-	gene	overlapping	0	0.00455856	0.0459308	-0.829486	-0.727593
FAN1	15	30903852	30943108	+	FAN1	ENSG00000198690	FANCD2 and FANCI associated nuclease 1 [Source:HGNC Symbol;Acc:HGNC:29170]	+	gene	overlapping	0	0.00494267	0.0489503	-0.83202	-0.727874
PLEKHF1	19	29665056	29675457	+	PLEKHF1	ENSG00000166289	pleckstrin homology and FYVE domain containing 1 [Source:HGNC Symbol;Acc:HGNC:20764]	+	gene	overlapping	0	0.00308025	0.0337869	-0.823657	-0.730916
TMEM159	16	21158377	21180616	+	DNAH3	ENSG00000158486	dynein axonemal heavy chain 3 [Source:HGNC Symbol;Acc:HGNC:2949]	-	gene	overlapping	0	5.1112e-05	0.00111936	-0.77523	-0.731633
FUT8	14	65410592	65744121	+	FUT8	ENSG00000033170	fucosyltransferase 8 [Source:HGNC Symbol;Acc:HGNC:4019]	+	gene	overlapping	0	8.30327e-07	3.09889e-05	-0.763772	-0.735059
CDC26	9	113255835	113275589	-	SLC31A1	ENSG00000136868	solute carrier family 31 member 1 [Source:HGNC Symbol;Acc:HGNC:11016]	+	gene	overlapping	0	0.00120984	0.0160475	-0.811097	-0.735678
ODF3B	22	50529710	50532580	-	TYMP	ENSG00000025708	thymidine phosphorylase [Source:HGNC Symbol;Acc:HGNC:3148]	-	gene	overlapping	0	0.00301705	0.0332764	-0.83153	-0.736854
GNG12	1	67701466	67833467	-	GNG12	ENSG00000172380	G protein subunit gamma 12 [Source:HGNC Symbol;Acc:HGNC:19663]	-	gene	overlapping	0	0.000644589	0.0096069	-0.803864	-0.737013
LSS	21	46188141	46228824	-	AP001468.1	ENSG00000228404	No description	+	gene	overlapping	0	2.85373e-05	0.000682011	-0.778827	-0.737264
CYB5R3	22	42617840	42649568	-	CYB5R3	ENSG00000100243	cytochrome b5 reductase 3 [Source:HGNC Symbol;Acc:HGNC:2873]	-	gene	overlapping	0	8.73791e-17	1.44758e-14	-0.749018	-0.739293
FGD4	12	32399529	32646050	+	FGD4	ENSG00000139132	FYVE, RhoGEF and PH domain containing 4 [Source:HGNC Symbol;Acc:HGNC:19125]	+	gene	overlapping	0	0.00035795	0.00586224	-0.805718	-0.744106
NFIX	19	12995608	13098796	+	NFIX	ENSG00000008441	nuclear factor I X [Source:HGNC Symbol;Acc:HGNC:7788]	+	gene	overlapping	0	0.00292277	0.0323802	-0.84277	-0.744777
ROBO2	3	75906695	77649964	+	ROBO2	ENSG00000185008	roundabout guidance receptor 2 [Source:HGNC Symbol;Acc:HGNC:10250]	+	gene	overlapping	0	0.000716501	0.010461	-0.816001	-0.745281
S100A10	1	151982915	151994390	-	S100A10	ENSG00000197747	S100 calcium binding protein A10 [Source:HGNC Symbol;Acc:HGNC:10487]	-	gene	overlapping	0	0.000660966	0.00982093	-0.81541	-0.745529
AL133481.1	10	79382328	79409274	+	ZCCHC24	ENSG00000165424	zinc finger CCHC-type containing 24 [Source:HGNC Symbol;Acc:HGNC:26911]	-	gene	overlapping	0	0.00502982	0.0495114	-0.862158	-0.746556
CYBRD1	2	171522247	171558133	+	CYBRD1	ENSG00000071967	cytochrome b reductase 1 [Source:HGNC Symbol;Acc:HGNC:20797]	+	gene	overlapping	0	0.000654214	0.00973843	-0.821235	-0.750024
TMED5	1	93149742	93180728	-	TMED5	ENSG00000117500	transmembrane p24 trafficking protein 5 [Source:HGNC Symbol;Acc:HGNC:24251]	-	gene	overlapping	0	1.60289e-05	0.000414387	-0.792792	-0.751458
DEPTOR	8	119873717	120050913	+	AP005717.1	ENSG00000245330	No description	-	gene	overlapping	0	0.000165141	0.00302381	-4.86107	-0.752421
ZDHHC2	8	17156029	17224799	+	ZDHHC2	ENSG00000104219	zinc finger DHHC-type containing 2 [Source:HGNC Symbol;Acc:HGNC:18469]	+	gene	overlapping	0	0.00122486	0.0161675	-0.835362	-0.753089
CDC25B	20	3786772	3806121	+	CDC25B	ENSG00000101224	cell division cycle 25B [Source:HGNC Symbol;Acc:HGNC:1726]	+	gene	overlapping	0	3.58036e-16	5.60544e-14	-0.766605	-0.755757
PARP9	3	122527924	122564577	-	PARP9	ENSG00000138496	poly(ADP-ribose) polymerase family member 9 [Source:HGNC Symbol;Acc:HGNC:24118]	-	gene	overlapping	0	3.98344e-09	2.30934e-07	-0.777344	-0.75592
WFDC1	16	84294646	84329851	+	WFDC1	ENSG00000103175	WAP four-disulfide core domain 1 [Source:HGNC Symbol;Acc:HGNC:15466]	+	gene	overlapping	0	0.000423916	0.00676959	-0.823289	-0.755985
SLC30A4	15	45479611	45522807	-	AC025580.2	ENSG00000259354	No description	+	gene	overlapping	0	6.11893e-05	0.001306	-0.806702	-0.756757
CPT1A	11	68754620	68844410	-	CPT1A	ENSG00000110090	carnitine palmitoyltransferase 1A [Source:HGNC Symbol;Acc:HGNC:2328]	-	gene	overlapping	0	0.00170862	0.0211005	-0.847226	-0.75677
ZEB1	10	31318495	31529814	+	ZEB1-AS1	ENSG00000237036	ZEB1 antisense RNA 1 [Source:HGNC Symbol;Acc:HGNC:42354]	-	gene	overlapping	0	0.00408978	0.042145	-0.871696	-0.757012
SYNE2	14	63852983	64226433	+	SYNE2	ENSG00000054654	spectrin repeat containing nuclear envelope protein 2 [Source:HGNC Symbol;Acc:HGNC:17084]	+	gene	overlapping	0	9.93413e-07	3.64346e-05	-0.789901	-0.75779
PEX6	6	42963870	42979220	-	GNMT	ENSG00000124713	glycine N-methyltransferase [Source:HGNC Symbol;Acc:HGNC:4415]	+	gene	overlapping	0	1.54816e-10	1.20841e-08	-0.778676	-0.760394
SPON1	11	13962689	14267884	+	SPON1	ENSG00000262655	spondin 1 [Source:HGNC Symbol;Acc:HGNC:11252]	+	gene	overlapping	0	0.00206063	0.0243799	-3.7009	-0.76082
TRABD2B	1	47760528	47996895	-	TRABD2B	ENSG00000269113	TraB domain containing 2B [Source:HGNC Symbol;Acc:HGNC:44200]	-	gene	overlapping	0	0.000134819	0.00254911	-6.6523	-0.761159
LDLR	19	11089362	11133816	+	LDLR	ENSG00000130164	low density lipoprotein receptor [Source:HGNC Symbol;Acc:HGNC:6547]	+	gene	overlapping	0	7.3416e-08	3.36907e-06	-0.790165	-0.763411
LYSMD2	15	51723011	51751585	-	LYSMD2	ENSG00000140280	LysM domain containing 2 [Source:HGNC Symbol;Acc:HGNC:28571]	-	gene	overlapping	0	0.00141501	0.0180986	-0.852658	-0.763686
FAM3C	7	121348851	121396364	-	FAM3C	ENSG00000196937	family with sequence similarity 3 member C [Source:HGNC Symbol;Acc:HGNC:18664]	-	gene	overlapping	0	1.70301e-10	1.31245e-08	-0.782821	-0.764166
FES	15	90883695	90895776	+	FES	ENSG00000182511	FES proto-oncogene, tyrosine kinase [Source:HGNC Symbol;Acc:HGNC:3657]	+	gene	overlapping	0	9.8562e-06	0.00027338	-0.806563	-0.76517
MASP1	3	187217285	187292022	-	MASP1	ENSG00000127241	mannan binding lectin serine peptidase 1 [Source:HGNC Symbol;Acc:HGNC:6901]	-	gene	overlapping	0	0.000148678	0.00276817	-4.78318	-0.765478
LINC00476	9	95759231	95875977	-	LINC00476	ENSG00000175611	long intergenic non-protein coding RNA 476 [Source:HGNC Symbol;Acc:HGNC:27858]	-	gene	overlapping	0	0.00261872	0.0296484	-0.869731	-0.765562
AP003031.1	11	75800877	75803415	-	DGAT2	ENSG00000062282	diacylglycerol O-acyltransferase 2 [Source:HGNC Symbol;Acc:HGNC:16940]	+	gene	overlapping	0	0.00122358	0.0161594	-5.45528	-0.767504
KITLG	12	88492793	88580851	-	KITLG	ENSG00000049130	KIT ligand [Source:HGNC Symbol;Acc:HGNC:6343]	-	gene	overlapping	0	0.00223904	0.0261271	-0.870136	-0.768015
PTGER4	5	40679498	40693735	+	TTC33	ENSG00000113638	tetratricopeptide repeat domain 33 [Source:HGNC Symbol;Acc:HGNC:29959]	-	gene	overlapping	0	0.0048709	0.0484143	-0.899297	-0.770492
HSPA4L	4	127781821	127840733	+	HSPA4L	ENSG00000164070	heat shock protein family A (Hsp70) member 4 like [Source:HGNC Symbol;Acc:HGNC:17041]	+	gene	overlapping	0	0.00288392	0.0320402	-0.880679	-0.770517
IL15	4	141636599	141733987	+	IL15	ENSG00000164136	interleukin 15 [Source:HGNC Symbol;Acc:HGNC:5977]	+	gene	overlapping	0	0.00234212	0.0270815	-0.87617	-0.77138
AC004805.1	17	65538102	65641033	-	AXIN2	ENSG00000168646	axin 2 [Source:HGNC Symbol;Acc:HGNC:904]	-	gene	overlapping	0	0.00171087	0.0211016	-0.868764	-0.772304
AUH	9	91213815	91361913	-	AUH	ENSG00000148090	AU RNA binding methylglutaconyl-CoA hydratase [Source:HGNC Symbol;Acc:HGNC:890]	-	gene	overlapping	0	0.000990439	0.0136195	-0.864405	-0.776999
TCEAL1	X	103628704	103630953	+	TCEAL3	ENSG00000196507	transcription elongation factor A like 3 [Source:HGNC Symbol;Acc:HGNC:28247]	+	gene	overlapping	0	6.81776e-06	0.000197189	-0.81905	-0.777129
RAB9A	X	13689125	13710506	+	RAB9A	ENSG00000123595	RAB9A, member RAS oncogene family [Source:HGNC Symbol;Acc:HGNC:9792]	+	gene	overlapping	0	2.97898e-06	9.48329e-05	-0.816082	-0.777482
SERPINB1	6	2832332	2842006	-	SERPINB1	ENSG00000021355	serpin family B member 1 [Source:HGNC Symbol;Acc:HGNC:3311]	-	gene	overlapping	0	7.1428e-12	6.7422e-10	-0.794465	-0.777505
ARRB1	11	75264182	75351705	-	ARRB1	ENSG00000137486	arrestin beta 1 [Source:HGNC Symbol;Acc:HGNC:711]	-	gene	overlapping	0	0.00269665	0.0303193	-0.889293	-0.77773
NUP50	22	45163841	45188015	+	NUP50	ENSG00000093000	nucleoporin 50 [Source:HGNC Symbol;Acc:HGNC:8065]	+	gene	overlapping	0	1.44627e-14	1.89361e-12	-0.791882	-0.778485
ERI1	8	9002147	9116746	+	ERI1	ENSG00000104626	exoribonuclease 1 [Source:HGNC Symbol;Acc:HGNC:23994]	+	gene	overlapping	0	5.26755e-05	0.00114844	-0.832243	-0.778727
BOLA2	16	29443056	29454964	-	SMG1P6	ENSG00000254634	SMG1 pseudogene 6 [Source:HGNC Symbol;Acc:HGNC:49863]	-	gene	overlapping	0	0.00409111	0.042145	-0.905289	-0.778767
CEBPB-AS1	20	50184598	50191498	-	CEBPB-AS1	ENSG00000277449	CEBPB antisense RNA 1 [Source:HGNC Symbol;Acc:HGNC:51226]	-	gene	overlapping	0	5.11342e-06	0.00015242	-0.81969	-0.778777
PACSIN3	11	47177525	47186443	-	PACSIN3	ENSG00000165912	protein kinase C and casein kinase substrate in neurons 3 [Source:HGNC Symbol;Acc:HGNC:8572]	-	gene	overlapping	0	1.26734e-07	5.60137e-06	-0.809283	-0.779544
ADH5	4	99070978	99088801	-	ADH5	ENSG00000197894	alcohol dehydrogenase 5 (class III), chi polypeptide [Source:HGNC Symbol;Acc:HGNC:253]	-	gene	overlapping	0	1.09793e-22	3.26072e-20	-0.788485	-0.780291
DAB2IP	9	121567057	121785530	+	DAB2IP	ENSG00000136848	DAB2 interacting protein [Source:HGNC Symbol;Acc:HGNC:17294]	+	gene	overlapping	0	0.00102709	0.013997	-0.870413	-0.780522
PLD1	3	171600405	171810950	-	PLD1	ENSG00000075651	phospholipase D1 [Source:HGNC Symbol;Acc:HGNC:9067]	-	gene	overlapping	0	1.47088e-05	0.000384751	-0.828914	-0.782302
SOD3	4	24789912	24800842	+	SOD3	ENSG00000109610	superoxide dismutase 3 [Source:HGNC Symbol;Acc:HGNC:11181]	+	gene	overlapping	0	0.00280015	0.0312664	-3.45531	-0.782472
GCOM1	15	57591908	57714745	+	GCOM1	ENSG00000137878	GRINL1A complex locus 1 [Source:HGNC Symbol;Acc:HGNC:26424]	+	gene	overlapping	0	0.000256181	0.00441214	-0.85292	-0.783328
NEGR1	1	71395940	72282734	-	ZRANB2-AS2	ENSG00000229956	ZRANB2 antisense RNA 2 (head to head) [Source:HGNC Symbol;Acc:HGNC:43595]	+	gene	overlapping	0	9.66575e-05	0.00191686	-0.844222	-0.784215
PTER	10	16436943	16513745	+	PTER	ENSG00000165983	phosphotriesterase related [Source:HGNC Symbol;Acc:HGNC:9590]	+	gene	overlapping	0	0.000157857	0.00290134	-0.849911	-0.785127
MMP27	11	102691487	102705806	-	MMP27	ENSG00000137675	matrix metallopeptidase 27 [Source:HGNC Symbol;Acc:HGNC:14250]	-	gene	overlapping	0	0.00213241	0.0251358	-4.44836	-0.785226
PLSCR1	3	146515180	146544864	-	PLSCR1	ENSG00000188313	phospholipid scramblase 1 [Source:HGNC Symbol;Acc:HGNC:9092]	-	gene	overlapping	0	0.00075676	0.0109699	-0.873659	-0.786976
LAMC3	9	131009082	131094473	+	LAMC3	ENSG00000050555	laminin subunit gamma 3 [Source:HGNC Symbol;Acc:HGNC:6494]	+	gene	overlapping	0	0.00279959	0.0312664	-4.87628	-0.788851
CD36	7	80369575	80679277	+	AC004862.1	ENSG00000232667	No description	-	gene	overlapping	0	5.4273e-06	0.000160597	-6.14561	-0.789382
MFF	2	227325151	227357836	+	AC097662.1	ENSG00000236432	No description	-	gene	overlapping	0	3.21899e-05	0.000752323	-0.84404	-0.790861
IRAK1	X	154010500	154019980	-	IRAK1	ENSG00000184216	interleukin 1 receptor associated kinase 1 [Source:HGNC Symbol;Acc:HGNC:6112]	-	gene	overlapping	0	0.000174584	0.0031705	-0.85855	-0.790911
EIF5A2	3	170888415	170908693	-	EIF5A2	ENSG00000163577	eukaryotic translation initiation factor 5A2 [Source:HGNC Symbol;Acc:HGNC:3301]	-	gene	overlapping	0	0.000608788	0.00915521	-0.877163	-0.792288
TRPA1	8	72019917	72075617	-	MSC-AS1	ENSG00000235531	MSC antisense RNA 1 [Source:HGNC Symbol;Acc:HGNC:48724]	+	gene	overlapping	0	0.000110635	0.00216409	-0.856101	-0.792747
OSBPL1A	18	24162044	24397880	-	AC090772.3	ENSG00000265750	No description	-	gene	overlapping	0	0.000163986	0.00300492	-0.860858	-0.793251
ACOX2	3	58505136	58537319	-	ACOX2	ENSG00000168306	acyl-CoA oxidase 2 [Source:HGNC Symbol;Acc:HGNC:120]	-	gene	overlapping	0	0.000554544	0.00845107	-0.877839	-0.793984
SYT7	11	61515313	61581148	-	SYT7	ENSG00000011347	synaptotagmin 7 [Source:HGNC Symbol;Acc:HGNC:11514]	-	gene	overlapping	0	0.00291966	0.0323802	-3.44223	-0.794056
SLC2A8	9	127397138	127408424	+	SLC2A8	ENSG00000136856	solute carrier family 2 member 8 [Source:HGNC Symbol;Acc:HGNC:13812]	+	gene	overlapping	0	0.000463728	0.00729061	-0.878736	-0.797004
NKAIN1	1	31179745	31239554	-	NKAIN1	ENSG00000084628	sodium/potassium transporting ATPase interacting 1 [Source:HGNC Symbol;Acc:HGNC:25743]	-	gene	overlapping	0	0.00185052	0.0224097	-5.11974	-0.797122
PDZRN3	3	73382433	73624940	-	PDZRN3	ENSG00000121440	PDZ domain containing ring finger 3 [Source:HGNC Symbol;Acc:HGNC:17704]	-	gene	overlapping	0	7.8851e-15	1.0788e-12	-0.811956	-0.797811
FAM155A	13	107163510	107866735	-	FAM155A	ENSG00000204442	family with sequence similarity 155 member A [Source:HGNC Symbol;Acc:HGNC:33877]	-	gene	overlapping	0	0.0013296	0.0172416	-0.900032	-0.798037
WNT2	7	117276631	117323289	-	WNT2	ENSG00000105989	Wnt family member 2 [Source:HGNC Symbol;Acc:HGNC:12780]	-	gene	overlapping	0	0.000785133	0.0113272	-4.01312	-0.798129
AL807752.6	9	137031241	137040436	-	C9orf139	ENSG00000180539	chromosome 9 open reading frame 139 [Source:HGNC Symbol;Acc:HGNC:31426]	+	gene	overlapping	0	0.000891523	0.0125209	-0.892234	-0.798269
WIPF1	2	174559572	174682916	-	AC010894.3	ENSG00000236449	No description	+	gene	overlapping	0	9.74948e-06	0.000270729	-0.845929	-0.798319
IRX5	16	54930862	54934485	+	IRX5	ENSG00000176842	iroquois homeobox 5 [Source:HGNC Symbol;Acc:HGNC:14361]	+	gene	overlapping	0	2.90194e-06	9.27442e-05	-0.840305	-0.798379
HS3ST2	16	22814177	22916338	+	HS3ST2	ENSG00000122254	heparan sulfate-glucosamine 3- sulfotransferase 2 [Source:HGNC Symbol;Acc:HGNC:5195]	+	gene	overlapping	0	0.000626392	0.00937586	-5.74598	-0.798755
STOM	9	121338988	121370304	-	STOM	ENSG00000148175	stomatin [Source:HGNC Symbol;Acc:HGNC:3383]	-	gene	overlapping	0	0.00209095	0.0246591	-0.915752	-0.799356
WNT4	1	22117305	22143969	-	WNT4	ENSG00000162552	Wnt family member 4 [Source:HGNC Symbol;Acc:HGNC:12783]	-	gene	overlapping	0	0.000103292	0.00203353	-4.97859	-0.799481
PPP1R3G	6	5084581	5089487	+	PPP1R3G	ENSG00000219607	protein phosphatase 1 regulatory subunit 3G [Source:HGNC Symbol;Acc:HGNC:14945]	+	gene	overlapping	0	0.0012567	0.0164717	-0.905764	-0.802528
SERPINI1	3	167735243	167825568	+	SERPINI1	ENSG00000163536	serpin family I member 1 [Source:HGNC Symbol;Acc:HGNC:8943]	+	gene	overlapping	0	6.63474e-05	0.0013941	-5.15165	-0.803016
TNFAIP3	6	137867188	137883312	+	AL357060.1	ENSG00000237499	No description	-	gene	overlapping	0	0.00225047	0.0262228	-0.924134	-0.803407
SCN3A	2	165087522	165204067	-	AC019197.1	ENSG00000236283	No description	+	gene	overlapping	0	0.00181906	0.0220725	-5.18804	-0.804108
EIF4EBP3	5	140547666	140549578	+	ANKHD1-EIF4EBP3	ENSG00000254996	ANKHD1-EIF4EBP3 readthrough [Source:HGNC Symbol;Acc:HGNC:33530]	+	gene	overlapping	0	0.000118727	0.00228928	-0.873332	-0.805732
ATP6V1E2	2	46490750	46542557	-	ATP6V1E2	ENSG00000250565	ATPase H+ transporting V1 subunit E2 [Source:HGNC Symbol;Acc:HGNC:18125]	-	gene	overlapping	0	0.000123734	0.00237082	-0.87393	-0.806182
SDCBP	8	58552924	58582860	+	SDCBP	ENSG00000137575	syndecan binding protein [Source:HGNC Symbol;Acc:HGNC:10662]	+	gene	overlapping	0	0.000226049	0.00397759	-0.883293	-0.807512
ZFP36	19	39406813	39409412	+	ZFP36	ENSG00000128016	ZFP36 ring finger protein [Source:HGNC Symbol;Acc:HGNC:12862]	+	gene	overlapping	0	0.000121299	0.00232964	-0.878708	-0.809577
SOAT1	1	179293714	179358680	+	SOAT1	ENSG00000057252	sterol O-acyltransferase 1 [Source:HGNC Symbol;Acc:HGNC:11177]	+	gene	overlapping	0	3.03446e-08	1.53955e-06	-0.842229	-0.8117
RAB3IL1	11	61897301	61920269	-	RAB3IL1	ENSG00000167994	RAB3A interacting protein like 1 [Source:HGNC Symbol;Acc:HGNC:9780]	-	gene	overlapping	0	3.3781e-05	0.000783493	-0.870494	-0.812081
FAM110A	20	833715	857463	+	FAM110A	ENSG00000125898	family with sequence similarity 110 member A [Source:HGNC Symbol;Acc:HGNC:16188]	+	gene	overlapping	0	0.000157031	0.00288834	-0.891588	-0.817668
RBPMS	8	30384479	30572261	+	RBPMS-AS1	ENSG00000254109	RBPMS antisense RNA 1 [Source:HGNC Symbol;Acc:HGNC:48721]	-	gene	overlapping	0	4.48603e-17	7.63973e-15	-0.833207	-0.820108
WWC1	5	168291651	168472303	+	WWC1	ENSG00000113645	WW and C2 domain containing 1 [Source:HGNC Symbol;Acc:HGNC:29435]	+	gene	overlapping	0	6.15193e-05	0.00131189	-0.887219	-0.8217
SLC16A7	12	59596067	59789855	+	SLC16A7	ENSG00000118596	solute carrier family 16 member 7 [Source:HGNC Symbol;Acc:HGNC:10928]	+	gene	overlapping	0	0.000517321	0.00796857	-0.915639	-0.82195
MLLT3	9	20341665	20622543	-	MLLT3	ENSG00000171843	MLLT3, super elongation complex subunit [Source:HGNC Symbol;Acc:HGNC:7136]	-	gene	overlapping	0	3.35095e-05	0.000777937	-0.882694	-0.822061
WASHC2A	10	50067888	50133506	+	WASHC2A	ENSG00000099290	WASH complex subunit 2A [Source:HGNC Symbol;Acc:HGNC:23416]	+	gene	overlapping	0	5.20775e-10	3.62355e-08	-0.847972	-0.823043
GCLC	6	53497341	53616970	-	GCLC	ENSG00000001084	glutamate-cysteine ligase catalytic subunit [Source:HGNC Symbol;Acc:HGNC:4311]	-	gene	overlapping	0	7.47004e-06	0.000213268	-0.875499	-0.824203
AC008738.3	19	33299934	33301168	+	CEBPA	ENSG00000245848	CCAAT enhancer binding protein alpha [Source:HGNC Symbol;Acc:HGNC:1833]	-	gene	overlapping	0	0.000417281	0.00668116	-5.94007	-0.824776
AIFM2	10	70098223	70132934	-	H2AFY2	ENSG00000099284	H2A histone family member Y2 [Source:HGNC Symbol;Acc:HGNC:14453]	+	gene	overlapping	0	0.000390767	0.00632316	-0.915543	-0.825425
GPR85	7	113078331	113087778	-	GPR85	ENSG00000164604	G protein-coupled receptor 85 [Source:HGNC Symbol;Acc:HGNC:4536]	-	gene	overlapping	0	0.000675566	0.0099998	-0.931051	-0.829899
CHI3L2	1	111200771	111243440	+	DENND2D	ENSG00000162777	DENN domain containing 2D [Source:HGNC Symbol;Acc:HGNC:26192]	-	gene	overlapping	0	8.22211e-05	0.00166861	-6.6666	-0.830189
MX2	21	41361943	41409390	+	MX2	ENSG00000183486	MX dynamin like GTPase 2 [Source:HGNC Symbol;Acc:HGNC:7533]	+	gene	overlapping	0	0.00133305	0.017268	-0.951667	-0.831988
PEX2	8	76980258	77001044	-	PEX2	ENSG00000164751	peroxisomal biogenesis factor 2 [Source:HGNC Symbol;Acc:HGNC:9717]	-	gene	overlapping	0	7.85195e-11	6.31084e-09	-0.856553	-0.833085
TXNRD1	12	104215779	104350305	+	TXNRD1	ENSG00000198431	thioredoxin reductase 1 [Source:HGNC Symbol;Acc:HGNC:12437]	+	gene	overlapping	0	2.25868e-06	7.45332e-05	-0.882636	-0.835193
IL33	9	6215786	6257983	+	IL33	ENSG00000137033	interleukin 33 [Source:HGNC Symbol;Acc:HGNC:16028]	+	gene	overlapping	0	0.000462353	0.00728311	-5.80999	-0.835833
FAM174B	15	92617443	92809884	-	AC091544.5	ENSG00000271763	No description	+	gene	overlapping	0	1.89648e-05	0.000479594	-0.895863	-0.836234
PTGES	9	129738331	129753047	-	PTGES	ENSG00000148344	prostaglandin E synthase [Source:HGNC Symbol;Acc:HGNC:9599]	-	gene	overlapping	0	0.000686788	0.0101326	-0.943226	-0.837214
TRAF3IP2	6	111556454	111606278	-	TRAF3IP2-AS1	ENSG00000231889	TRAF3IP2 antisense RNA 1 [Source:HGNC Symbol;Acc:HGNC:40005]	+	gene	overlapping	0	1.59675e-05	0.000413676	-0.904559	-0.844042
IFIH1	2	162267079	162318703	-	IFIH1	ENSG00000115267	interferon induced with helicase C domain 1 [Source:HGNC Symbol;Acc:HGNC:18873]	-	gene	overlapping	0	1.09478e-05	0.000297227	-0.901715	-0.844063
HTRA3	4	8269765	8307111	+	HTRA3	ENSG00000170801	HtrA serine peptidase 3 [Source:HGNC Symbol;Acc:HGNC:30406]	+	gene	overlapping	0	4.70067e-08	2.27134e-06	-0.879711	-0.844115
GALNT18	11	11270876	11622005	-	GALNT18	ENSG00000110328	polypeptide N- acetylgalactosaminyltransferase 18 [Source:HGNC Symbol;Acc:HGNC:30488]	-	gene	overlapping	0	0.00299902	0.0331075	-3.30809	-0.845521
TVP23B	17	18780995	18806714	+	TVP23B	ENSG00000171928	trans-golgi network vesicle protein 23 homolog B [Source:HGNC Symbol;Acc:HGNC:20399]	+	gene	overlapping	0	4.73556e-08	2.28367e-06	-0.881682	-0.845796
SAMD9L	7	93130055	93148369	-	SAMD9L	ENSG00000177409	sterile alpha motif domain containing 9 like [Source:HGNC Symbol;Acc:HGNC:1349]	-	gene	overlapping	0	1.85333e-06	6.31248e-05	-0.895212	-0.846599
AP002026.1	4	99088857	99301356	+	AP002026.1	ENSG00000246090	No description	+	gene	overlapping	0	0.000622775	0.0093332	-0.955022	-0.846944
SETDB2	13	49444374	49495003	+	SETDB2	ENSG00000136169	SET domain bifurcated 2 [Source:HGNC Symbol;Acc:HGNC:20263]	+	gene	overlapping	0	4.21799e-08	2.06681e-06	-0.882862	-0.847136
AL136295.5	14	24151218	24167402	+	RNF31	ENSG00000092098	ring finger protein 31 [Source:HGNC Symbol;Acc:HGNC:16031]	+	gene	overlapping	0	0.0018277	0.0221664	-0.9877	-0.847703
SH2D5	1	20719732	20732837	-	SH2D5	ENSG00000189410	SH2 domain containing 5 [Source:HGNC Symbol;Acc:HGNC:28819]	-	gene	overlapping	0	3.28745e-05	0.000766851	-0.915996	-0.84872
ACKR4	3	132597237	132618967	+	ACAD11	ENSG00000240303	acyl-CoA dehydrogenase family member 11 [Source:HGNC Symbol;Acc:HGNC:30211]	-	gene	overlapping	0	0.000325021	0.00539552	-4.17715	-0.849119
ELN	7	74027789	74069907	+	ELN	ENSG00000049540	elastin [Source:HGNC Symbol;Acc:HGNC:3327]	+	gene	overlapping	0	0.00505642	0.049713	-2.88183	-0.850244
STON1	2	48529383	48598513	+	STON1	ENSG00000243244	stonin 1 [Source:HGNC Symbol;Acc:HGNC:17003]	+	gene	overlapping	0	0.000355565	0.00583103	-0.948712	-0.850374
C9orf40	9	74946581	74952886	-	C9orf40	ENSG00000135045	chromosome 9 open reading frame 40 [Source:HGNC Symbol;Acc:HGNC:23433]	-	gene	overlapping	0	0.00206342	0.0243817	-0.999963	-0.852134
LINC01003	7	152463786	152465549	+	LINC01003	ENSG00000261455	long intergenic non-protein coding RNA 1003 [Source:HGNC Symbol;Acc:HGNC:48957]	+	gene	overlapping	0	0.00219798	0.0256973	-1.0027	-0.853069
N4BP2L1	13	32400723	32428311	-	N4BP2L1	ENSG00000139597	NEDD4 binding protein 2 like 1 [Source:HGNC Symbol;Acc:HGNC:25037]	-	gene	overlapping	0	7.02897e-05	0.00145682	-0.930027	-0.854004
LPAR6	13	48389567	48444704	-	RB1	ENSG00000139687	RB transcriptional corepressor 1 [Source:HGNC Symbol;Acc:HGNC:9884]	+	gene	overlapping	0	0.000361292	0.0059011	-0.95805	-0.857001
IQCH-AS1	15	67403619	67521844	-	IQCH	ENSG00000103599	IQ motif containing H [Source:HGNC Symbol;Acc:HGNC:25721]	+	gene	overlapping	0	4.20995e-05	0.000954608	-0.928504	-0.857027
DAPK1	9	87497228	87708633	+	DAPK1	ENSG00000196730	death associated protein kinase 1 [Source:HGNC Symbol;Acc:HGNC:2674]	+	gene	overlapping	0	4.52417e-09	2.58632e-07	-0.889836	-0.857765
ZFAT	8	134477788	134713049	-	ZFAT	ENSG00000066827	zinc finger and AT-hook domain containing [Source:HGNC Symbol;Acc:HGNC:19899]	-	gene	overlapping	0	0.00125951	0.0164997	-3.57715	-0.858048
IFI35	17	43006725	43014456	+	IFI35	ENSG00000068079	interferon induced protein 35 [Source:HGNC Symbol;Acc:HGNC:5399]	+	gene	overlapping	0	2.91385e-10	2.13738e-08	-0.888583	-0.860792
ARHGAP29	1	94148988	94275068	-	ARHGAP29	ENSG00000137962	Rho GTPase activating protein 29 [Source:HGNC Symbol;Acc:HGNC:30207]	-	gene	overlapping	0	0.000728057	0.010598	-0.981385	-0.861808
PSMG3-AS1	7	1570073	1589626	+	PSMG3	ENSG00000157778	proteasome assembly chaperone 3 [Source:HGNC Symbol;Acc:HGNC:22420]	-	gene	overlapping	0	1.85552e-05	0.000470212	-0.928003	-0.86204
SRGAP1	12	63844293	64162221	+	SRGAP1	ENSG00000196935	SLIT-ROBO Rho GTPase activating protein 1 [Source:HGNC Symbol;Acc:HGNC:17382]	+	gene	overlapping	0	0.00168239	0.0208505	-1.01114	-0.863536
MEGF9	9	120600813	120714470	-	MEGF9	ENSG00000106780	multiple EGF like domains 9 [Source:HGNC Symbol;Acc:HGNC:3234]	-	gene	overlapping	0	6.63249e-05	0.0013941	-0.942623	-0.863829
PBX1	1	164555584	164899296	+	PBX1	ENSG00000185630	PBX homeobox 1 [Source:HGNC Symbol;Acc:HGNC:8632]	+	gene	overlapping	0	1.14882e-06	4.15092e-05	-0.915694	-0.865676
KRT19	17	41523617	41528308	-	KRT19	ENSG00000171345	keratin 19 [Source:HGNC Symbol;Acc:HGNC:6436]	-	gene	overlapping	0	0.00168661	0.0208816	-3.40714	-0.866145
SNX21	20	45833810	45843275	+	SNX21	ENSG00000124104	sorting nexin family member 21 [Source:HGNC Symbol;Acc:HGNC:16154]	+	gene	overlapping	0	2.44528e-11	2.08947e-09	-0.891365	-0.866275
CSGALNACT1	8	19404161	19758029	-	CSGALNACT1	ENSG00000147408	chondroitin sulfate N- acetylgalactosaminyltransferase 1 [Source:HGNC Symbol;Acc:HGNC:24290]	-	gene	overlapping	0	0.000861828	0.0122166	-3.75615	-0.866421
EFCAB7	1	63523372	63572693	+	ITGB3BP	ENSG00000142856	integrin subunit beta 3 binding protein [Source:HGNC Symbol;Acc:HGNC:6157]	-	gene	overlapping	0	0.000331478	0.00547287	-0.970711	-0.867037
NR0B1	X	30304206	30309598	-	NR0B1	ENSG00000169297	nuclear receptor subfamily 0 group B member 1 [Source:HGNC Symbol;Acc:HGNC:7960]	-	gene	overlapping	0	1.74976e-05	0.000448939	-7.22829	-0.869009
ERAP2	5	96875939	96919716	+	AC009126.1	ENSG00000247121	No description	-	gene	overlapping	0	0.00457041	0.0460311	-2.88445	-0.870988
FGF18	5	171419656	171457623	+	FGF18	ENSG00000156427	fibroblast growth factor 18 [Source:HGNC Symbol;Acc:HGNC:3674]	+	gene	overlapping	0	8.53807e-05	0.00172411	-6.53884	-0.87355
JADE2	5	134524312	134583230	+	JADE2	ENSG00000043143	jade family PHD finger 2 [Source:HGNC Symbol;Acc:HGNC:22984]	+	gene	overlapping	0	1.26696e-05	0.000338687	-0.942075	-0.875513
PRELP	1	203475828	203491352	+	PRELP	ENSG00000188783	proline and arginine rich end leucine rich repeat protein [Source:HGNC Symbol;Acc:HGNC:9357]	+	gene	overlapping	0	0.000949487	0.013138	-1.01287	-0.877163
LINC00702	10	4201141	4243912	-	LINC00702	ENSG00000233117	long intergenic non-protein coding RNA 702 [Source:HGNC Symbol;Acc:HGNC:44676]	-	gene	overlapping	0	0.00228271	0.0265224	-1.04743	-0.878243
AP002893.1	11	57476493	57477534	-	RTN4RL2	ENSG00000186907	reticulon 4 receptor like 2 [Source:HGNC Symbol;Acc:HGNC:23053]	+	gene	overlapping	0	0.00169218	0.0209393	-4.09596	-0.880215
DAPK2	15	63907036	64072033	-	DAPK2	ENSG00000035664	death associated protein kinase 2 [Source:HGNC Symbol;Acc:HGNC:2675]	-	gene	overlapping	0	0.000902986	0.0126382	-1.01779	-0.881406
ZNRF2	7	30284307	30367692	+	ZNRF2	ENSG00000180233	zinc and ring finger 2 [Source:HGNC Symbol;Acc:HGNC:22316]	+	gene	overlapping	0	6.92324e-08	3.19818e-06	-0.925503	-0.883239
BTN3A3	6	26440472	26453415	+	BTN3A3	ENSG00000111801	butyrophilin subfamily 3 member A3 [Source:HGNC Symbol;Acc:HGNC:1140]	+	gene	overlapping	0	1.06935e-08	5.87853e-07	-0.921861	-0.884513
NFIA	1	60865259	61462793	+	AC099792.1	ENSG00000231252	No description	-	gene	overlapping	0	1.56338e-05	0.000405896	-0.958045	-0.887163
TMEM255B	13	113759240	113816995	+	TMEM255B	ENSG00000184497	transmembrane protein 255B [Source:HGNC Symbol;Acc:HGNC:28297]	+	gene	overlapping	0	0.0019631	0.0235389	-1.05822	-0.887214
EPB41L3	18	5392381	5630700	-	EPB41L3	ENSG00000082397	erythrocyte membrane protein band 4.1 like 3 [Source:HGNC Symbol;Acc:HGNC:3380]	-	gene	overlapping	0	0.00413487	0.0424879	-1.10784	-0.887382
AP001542.3	18	12031178	12032181	-	AP001542.3	ENSG00000267480	No description	-	gene	overlapping	0	0.0030772	0.0337832	-4.52044	-0.887574
AC015912.1	17	56888880	56891841	+	TRIM25	ENSG00000121060	tripartite motif containing 25 [Source:HGNC Symbol;Acc:HGNC:12932]	-	gene	overlapping	0	0.00171384	0.021122	-1.05197	-0.887979
ARRDC3	5	91368724	91383359	-	ARRDC3	ENSG00000113369	arrestin domain containing 3 [Source:HGNC Symbol;Acc:HGNC:29263]	-	gene	overlapping	0	9.35572e-07	3.45736e-05	-0.944178	-0.890354
AC134312.5	16	88177298	88178941	-	AC134312.2	ENSG00000260162	No description	+	gene	overlapping	0	0.00498086	0.049193	-1.12461	-0.890548
CEBPD	8	47736909	47739086	-	CEBPD	ENSG00000221869	CCAAT enhancer binding protein delta [Source:HGNC Symbol;Acc:HGNC:1835]	-	gene	overlapping	0	0.000463371	0.00729061	-1.01592	-0.892323
CRYAB	11	111908565	111923722	-	CRYAB	ENSG00000109846	crystallin alpha B [Source:HGNC Symbol;Acc:HGNC:2389]	-	gene	overlapping	0	0.000210292	0.00372749	-1.00435	-0.896277
AL121830.1	20	19693209	19697576	-	SLC24A3	ENSG00000185052	solute carrier family 24 member 3 [Source:HGNC Symbol;Acc:HGNC:10977]	+	gene	overlapping	0	0.00421331	0.0430759	-4.2594	-0.896516
INMT	7	30697985	30757602	+	CRHR2	ENSG00000106113	corticotropin releasing hormone receptor 2 [Source:HGNC Symbol;Acc:HGNC:2358]	-	gene	overlapping	0	8.22172e-06	0.000231472	-5.6052	-0.896771
PLIN2	9	19108375	19149290	-	PLIN2	ENSG00000147872	perilipin 2 [Source:HGNC Symbol;Acc:HGNC:248]	-	gene	overlapping	0	5.98506e-05	0.00128305	-0.985317	-0.896785
PTK2B	8	27311482	27459391	+	PTK2B	ENSG00000120899	protein tyrosine kinase 2 beta [Source:HGNC Symbol;Acc:HGNC:9612]	+	gene	overlapping	0	4.85493e-05	0.00107191	-0.983366	-0.89763
HSD17B11	4	87336610	87391386	-	AC108516.2	ENSG00000255723	No description	-	gene	overlapping	0	0.000899825	0.0126084	-1.04604	-0.898923
CCDC36	3	49198428	49258104	+	CCDC36	ENSG00000173421	coiled-coil domain containing 36 [Source:HGNC Symbol;Acc:HGNC:27945]	+	gene	overlapping	0	0.00409796	0.0421799	-1.1294	-0.900961
OVCH1	12	29412474	29497686	-	OVCH1-AS1	ENSG00000257599	OVCH1 antisense RNA 1 [Source:HGNC Symbol;Acc:HGNC:44484]	+	gene	overlapping	0	0.00216265	0.0254184	-4.71179	-0.906256
TNFSF10	3	172505508	172523507	-	TNFSF10	ENSG00000121858	TNF superfamily member 10 [Source:HGNC Symbol;Acc:HGNC:11925]	-	gene	overlapping	0	4.28572e-05	0.000968183	-6.76095	-0.907255
ATP8B4	15	49858238	50182817	-	ATP8B4	ENSG00000104043	ATPase phospholipid transporting 8B4 (putative) [Source:HGNC Symbol;Acc:HGNC:13536]	-	gene	overlapping	0	0.00193899	0.0232841	-3.42407	-0.907474
PFDN4	20	54207847	54228052	+	PFDN4	ENSG00000101132	prefoldin subunit 4 [Source:HGNC Symbol;Acc:HGNC:8868]	+	gene	overlapping	0	0.00263482	0.0297754	-1.11785	-0.909074
AC117489.1	3	73624410	73627626	+	PDZRN3	ENSG00000121440	PDZ domain containing ring finger 3 [Source:HGNC Symbol;Acc:HGNC:17704]	-	gene	overlapping	0	0.00257144	0.0292218	-1.11898	-0.912021
GALNT15	3	16174649	16231992	+	GALNT15	ENSG00000131386	polypeptide N- acetylgalactosaminyltransferase 15 [Source:HGNC Symbol;Acc:HGNC:21531]	+	gene	overlapping	0	3.76468e-08	1.85966e-06	-0.958632	-0.913539
FAXDC2	5	154818491	154859252	-	FAXDC2	ENSG00000170271	fatty acid hydroxylase domain containing 2 [Source:HGNC Symbol;Acc:HGNC:1334]	-	gene	overlapping	0	0.00426165	0.0434061	-1.16923	-0.914066
AOC3	17	42851184	42858130	+	AOC3	ENSG00000131471	amine oxidase, copper containing 3 [Source:HGNC Symbol;Acc:HGNC:550]	+	gene	overlapping	0	0.000374135	0.0060742	-4.72281	-0.91539
HSPB2	11	111912242	111914093	+	CRYAB	ENSG00000109846	crystallin alpha B [Source:HGNC Symbol;Acc:HGNC:2389]	-	gene	overlapping	0	0.000325274	0.00539605	-1.04287	-0.916149
AC006978.2	7	30362400	30412502	+	ZNRF2	ENSG00000180233	zinc and ring finger 2 [Source:HGNC Symbol;Acc:HGNC:22316]	+	gene	overlapping	0	4.3902e-05	0.000985387	-1.00637	-0.916389
GRIN2D	19	48394875	48444931	+	GRIN2D	ENSG00000105464	glutamate ionotropic receptor NMDA type subunit 2D [Source:HGNC Symbol;Acc:HGNC:4588]	+	gene	overlapping	0	0.00186441	0.022533	-1.10911	-0.917124
MRPL23	11	1947278	1984522	+	MRPL23	ENSG00000214026	mitochondrial ribosomal protein L23 [Source:HGNC Symbol;Acc:HGNC:10322]	+	gene	overlapping	0	0.000122699	0.00235282	-1.02527	-0.918068
CDC42EP2	11	65314818	65322429	+	CDC42EP2	ENSG00000149798	CDC42 effector protein 2 [Source:HGNC Symbol;Acc:HGNC:16263]	+	gene	overlapping	0	1.13356e-06	4.10796e-05	-0.97955	-0.918808
AC093827.5	4	86886472	86936178	-	C4orf36	ENSG00000163633	chromosome 4 open reading frame 36 [Source:HGNC Symbol;Acc:HGNC:28386]	-	gene	overlapping	0	0.00335684	0.0361722	-1.15504	-0.92086
IRF9	14	24161053	24166565	+	AL136295.5	ENSG00000259529	No description	+	gene	overlapping	0	0.00482112	0.0480003	-1.20101	-0.921597
AL117339.5	10	38094368	38360098	+	ZNF37A	ENSG00000075407	zinc finger protein 37A [Source:HGNC Symbol;Acc:HGNC:13102]	+	gene	overlapping	0	0.000921905	0.012857	-1.08434	-0.922914
ADRA2C	4	3766348	3768526	+	ADRA2C	ENSG00000184160	adrenoceptor alpha 2C [Source:HGNC Symbol;Acc:HGNC:283]	+	gene	overlapping	0	0.00485387	0.0482869	-3.1483	-0.922967
BORCS7	10	102854223	102864961	+	AL358790.1	ENSG00000282772	No description	-	gene	overlapping	0	1.40352e-05	0.000368715	-1.00391	-0.923243
MCUB	4	109560205	109688726	+	MCUB	ENSG00000005059	mitochondrial calcium uniporter dominant negative beta subunit [Source:HGNC Symbol;Acc:HGNC:26076]	+	gene	overlapping	0	1.50677e-09	9.48175e-08	-0.961896	-0.923828
ZCCHC24	10	79382325	79445627	-	ZCCHC24	ENSG00000165424	zinc finger CCHC-type containing 24 [Source:HGNC Symbol;Acc:HGNC:26911]	-	gene	overlapping	0	4.84763e-10	3.38265e-08	-0.965709	-0.929286
AC005703.6	17	15260513	15261841	+	PMP22	ENSG00000109099	peripheral myelin protein 22 [Source:HGNC Symbol;Acc:HGNC:9118]	-	gene	overlapping	0	0.000184231	0.00332339	-1.0571	-0.934654
EXPH5	11	108505431	108593738	-	EXPH5	ENSG00000110723	exophilin 5 [Source:HGNC Symbol;Acc:HGNC:30578]	-	gene	overlapping	0	0.0038206	0.0399669	-3.71915	-0.936137
DES	2	219418377	219426739	+	DES	ENSG00000175084	desmin [Source:HGNC Symbol;Acc:HGNC:2770]	+	gene	overlapping	0	0.000229172	0.00401228	-4.03403	-0.936319
LINC02015	3	177816865	177899224	+	LINC02015	ENSG00000231574	long intergenic non-protein coding RNA 2015 [Source:HGNC Symbol;Acc:HGNC:52850]	+	gene	overlapping	0	0.00136365	0.0175709	-4.92406	-0.93776
APCDD1L	20	58459101	58515131	-	APCDD1L	ENSG00000198768	APC down-regulated 1 like [Source:HGNC Symbol;Acc:HGNC:26892]	-	gene	overlapping	0	1.42641e-07	6.24774e-06	-0.992748	-0.938306
PPP2R2B	5	146581146	147084784	-	AC008728.1	ENSG00000250407	No description	+	gene	overlapping	0	3.29079e-05	0.000766896	-6.7981	-0.939533
HSPB2-C11orf52	11	111912736	111926871	+	CRYAB	ENSG00000109846	crystallin alpha B [Source:HGNC Symbol;Acc:HGNC:2389]	-	gene	overlapping	0	0.00020039	0.0035804	-1.06656	-0.939552
FRAT1	10	97319267	97321915	+	FRAT1	ENSG00000165879	FRAT1, WNT signaling pathway regulator [Source:HGNC Symbol;Acc:HGNC:3944]	+	gene	overlapping	0	8.01289e-05	0.00162751	-1.04743	-0.940005
CACNB4	2	151832768	152099475	-	AC068547.1	ENSG00000283228	No description	-	gene	overlapping	0	5.38538e-05	0.00117308	-4.71635	-0.940153
ARL6IP5	3	69084944	69106066	+	ARL6IP5	ENSG00000144746	ADP ribosylation factor like GTPase 6 interacting protein 5 [Source:HGNC Symbol;Acc:HGNC:16937]	+	gene	overlapping	0	0.001399	0.0179221	-1.14032	-0.941157
EPHB6	7	142855061	142871094	+	EPHB6	ENSG00000106123	EPH receptor B6 [Source:HGNC Symbol;Acc:HGNC:3396]	+	gene	overlapping	0	2.99843e-05	0.000711011	-5.90875	-0.942125
RDH5	12	55720367	55724705	+	AC009779.3	ENSG00000258311	No description	+	gene	overlapping	0	1.65119e-09	1.03106e-07	-0.983025	-0.942372
SHISAL1	22	44243667	44312851	-	SHISAL1	ENSG00000138944	shisa like 1 [Source:HGNC Symbol;Acc:HGNC:29335]	-	gene	overlapping	0	2.49398e-06	8.08734e-05	-1.01492	-0.943313
LINC02432	4	141319450	141332618	-	LINC02432	ENSG00000248810	long intergenic non-protein coding RNA 2432 [Source:HGNC Symbol;Acc:HGNC:53363]	-	gene	overlapping	0	0.000498822	0.00774733	-4.52342	-0.94429
LINC01121	2	45164870	45323295	-	LINC01121	ENSG00000205054	long intergenic non-protein coding RNA 1121 [Source:HGNC Symbol;Acc:HGNC:49266]	-	gene	overlapping	0	0.00321167	0.0349169	-4.30995	-0.944296
TM4SF1	3	149369022	149377865	-	TM4SF1	ENSG00000169908	transmembrane 4 L six family member 1 [Source:HGNC Symbol;Acc:HGNC:11853]	-	gene	overlapping	0	1.04874e-05	0.000286322	-5.04968	-0.944703
AC010894.4	2	174575227	174587726	+	AC010894.3	ENSG00000236449	No description	+	gene	overlapping	0	0.00270456	0.0303662	-1.19131	-0.946166
MGARP	4	139266163	139280338	-	MGARP	ENSG00000137463	mitochondria localized glutamic acid rich protein [Source:HGNC Symbol;Acc:HGNC:29969]	-	gene	overlapping	0	2.17826e-06	7.22712e-05	-1.01877	-0.947355
RIPOR3	20	50586108	50691528	-	RIPOR3	ENSG00000042062	RIPOR family member 3 [Source:HGNC Symbol;Acc:HGNC:16168]	-	gene	overlapping	0	0.00012589	0.00240266	-4.21328	-0.94763
SMAD3	15	67063763	67195195	+	AC087482.1	ENSG00000259347	No description	-	gene	overlapping	0	0.00288282	0.0320402	-1.2109	-0.948634
ALDH3A1	17	19737984	19748943	-	AC005722.3	ENSG00000264785	No description	+	gene	overlapping	0	0.000877136	0.0123688	-3.80879	-0.9492
AC144831.1	17	83104255	83106910	+	AC144831.1	ENSG00000261888	No description	+	gene	overlapping	0	0.0037015	0.0390228	-1.24218	-0.950429
NCOA7	6	125781161	125932030	+	NCOA7	ENSG00000111912	nuclear receptor coactivator 7 [Source:HGNC Symbol;Acc:HGNC:21081]	+	gene	overlapping	0	5.49169e-10	3.81023e-08	-0.990254	-0.950839
LACTB2	8	70635318	70669174	-	LACTB2-AS1	ENSG00000246366	LACTB2 antisense RNA 1 [Source:HGNC Symbol;Acc:HGNC:27841]	+	gene	overlapping	0	2.32819e-05	0.000572711	-1.04592	-0.950843
FAM167B	1	32247233	32248856	+	FAM167B	ENSG00000183615	family with sequence similarity 167 member B [Source:HGNC Symbol;Acc:HGNC:28133]	+	gene	overlapping	0	0.0019889	0.0237897	-1.17999	-0.95088
UST	6	148747328	149076990	+	UST	ENSG00000111962	uronyl 2-sulfotransferase [Source:HGNC Symbol;Acc:HGNC:17223]	+	gene	overlapping	0	1.61666e-11	1.43688e-09	-0.987096	-0.953808
INTS3	1	153728067	153774808	+	INTS3	ENSG00000143624	integrator complex subunit 3 [Source:HGNC Symbol;Acc:HGNC:26153]	+	gene	overlapping	0	0.000447891	0.00709661	-1.11619	-0.956669
AQP11	11	77589391	77610355	+	CLNS1A	ENSG00000074201	chloride nucleotide-sensitive channel 1A [Source:HGNC Symbol;Acc:HGNC:2080]	-	gene	overlapping	0	0.00258968	0.0294016	-1.21017	-0.958433
PTPRN2	7	157539056	158587788	-	PTPRN2	ENSG00000155093	protein tyrosine phosphatase, receptor type N2 [Source:HGNC Symbol;Acc:HGNC:9677]	-	gene	overlapping	0	0.00323376	0.0350944	-3.75888	-0.958498
RTN4RL2	11	57460549	57477534	+	RTN4RL2	ENSG00000186907	reticulon 4 receptor like 2 [Source:HGNC Symbol;Acc:HGNC:23053]	+	gene	overlapping	0	0.00203211	0.0241378	-3.12292	-0.959162
NPC1	18	23506184	23586898	-	RMC1	ENSG00000141452	regulator of MON1-CCZ1 [Source:HGNC Symbol;Acc:HGNC:24326]	+	gene	overlapping	0	0.00130538	0.0169908	-1.1769	-0.962268
LACTB2-AS1	8	70608577	70663279	+	LACTB2-AS1	ENSG00000246366	LACTB2 antisense RNA 1 [Source:HGNC Symbol;Acc:HGNC:27841]	+	gene	overlapping	0	3.51061e-05	0.000811908	-1.06577	-0.962388
BCL7A	12	122019422	122062044	+	AC069503.1	ENSG00000255856	No description	-	gene	overlapping	0	0.00422346	0.0431497	-1.29354	-0.962448
IPCEF1	6	154154496	154356792	-	OPRM1	ENSG00000112038	opioid receptor mu 1 [Source:HGNC Symbol;Acc:HGNC:8156]	+	gene	overlapping	0	0.00475766	0.0474461	-3.14458	-0.962835
GALNT3	2	165747591	165794682	-	GALNT3	ENSG00000115339	polypeptide N- acetylgalactosaminyltransferase 3 [Source:HGNC Symbol;Acc:HGNC:4125]	-	gene	overlapping	0	0.00361104	0.0383012	-1.26456	-0.96284
ST6GALNAC5	1	76867441	77065711	+	ST6GALNAC5	ENSG00000117069	ST6 N-acetylgalactosaminide alpha-2,6- sialyltransferase 5 [Source:HGNC Symbol;Acc:HGNC:19342]	+	gene	overlapping	0	0.00197148	0.0236101	-1.2089	-0.96425
ATF5	19	49928702	49933935	+	IL4I1	ENSG00000104951	interleukin 4 induced 1 [Source:HGNC Symbol;Acc:HGNC:19094]	-	gene	overlapping	0	1.00616e-05	0.000276871	-1.05608	-0.965632
CGREF1	2	27098889	27119115	-	KHK	ENSG00000138030	ketohexokinase [Source:HGNC Symbol;Acc:HGNC:6315]	+	gene	overlapping	0	0.000202963	0.00362108	-1.10713	-0.966349
STAC	3	36380344	36548007	+	STAC	ENSG00000144681	SH3 and cysteine rich domain [Source:HGNC Symbol;Acc:HGNC:11353]	+	gene	overlapping	0	4.08259e-06	0.000125061	-1.04849	-0.966659
SGMS1	10	50305586	50625163	-	SGMS1	ENSG00000198964	sphingomyelin synthase 1 [Source:HGNC Symbol;Acc:HGNC:29799]	-	gene	overlapping	0	1.01863e-13	1.15919e-11	-0.994812	-0.966709
GAS1	9	86944363	86947189	-	GAS1	ENSG00000180447	growth arrest specific 1 [Source:HGNC Symbol;Acc:HGNC:4165]	-	gene	overlapping	0	3.8883e-23	1.214e-20	-0.982763	-0.967308
AP000894.4	18	813274	813756	+	AP000894.4	ENSG00000273355	No description	+	gene	overlapping	0	0.00386241	0.0402832	-4.07134	-0.971751
SYT14	1	209938174	210171389	+	SYT14	ENSG00000143469	synaptotagmin 14 [Source:HGNC Symbol;Acc:HGNC:23143]	+	gene	overlapping	0	0.000917353	0.0128172	-1.17953	-0.974894
MAP1B	5	72107234	72209570	+	MAP1B	ENSG00000131711	microtubule associated protein 1B [Source:HGNC Symbol;Acc:HGNC:6836]	+	gene	overlapping	0	1.01462e-06	3.7045e-05	-1.05106	-0.977184
ENOX1	13	43213518	43786908	-	ENOX1	ENSG00000120658	ecto-NOX disulfide-thiol exchanger 1 [Source:HGNC Symbol;Acc:HGNC:25474]	-	gene	overlapping	0	1.66481e-06	5.76714e-05	-1.05765	-0.979896
ACE	17	63477061	63498380	+	ACE	ENSG00000159640	angiotensin I converting enzyme [Source:HGNC Symbol;Acc:HGNC:2707]	+	gene	overlapping	0	0.00424144	0.0432364	-1.36032	-0.982726
ZFHX4-AS1	8	76491200	76683278	-	LINC01111	ENSG00000254300	long intergenic non-protein coding RNA 1111 [Source:HGNC Symbol;Acc:HGNC:49237]	+	gene	overlapping	0	3.07022e-05	0.000723104	-5.51627	-0.982968
AL080317.3	6	111309203	111313517	+	REV3L	ENSG00000009413	REV3 like, DNA directed polymerase zeta catalytic subunit [Source:HGNC Symbol;Acc:HGNC:9968]	-	gene	overlapping	0	0.000151655	0.00279792	-1.1259	-0.983141
PRRX2	9	129665641	129722674	+	PRRX2	ENSG00000167157	paired related homeobox 2 [Source:HGNC Symbol;Acc:HGNC:21338]	+	gene	overlapping	0	1.50656e-17	2.72215e-15	-1.00729	-0.984948
AZIN1-AS1	8	102864300	102977876	+	AZIN1	ENSG00000155096	antizyme inhibitor 1 [Source:HGNC Symbol;Acc:HGNC:16432]	-	gene	overlapping	0	0.00411712	0.0423413	-1.33563	-0.986481
CD302	2	159768630	159798255	-	MARCH7	ENSG00000136536	membrane associated ring-CH-type finger 7 [Source:HGNC Symbol;Acc:HGNC:17393]	+	gene	overlapping	0	0.00506102	0.0497381	-1.42069	-0.986508
GDA	9	72114595	72257193	+	GDA	ENSG00000119125	guanine deaminase [Source:HGNC Symbol;Acc:HGNC:4212]	+	gene	overlapping	0	8.8808e-06	0.000249451	-7.2196	-0.986735
H19	11	1995176	2001470	-	H19	ENSG00000130600	H19, imprinted maternally expressed transcript (non-protein coding) [Source:HGNC Symbol;Acc:HGNC:4713]	-	gene	overlapping	0	0.000337717	0.00556832	-4.02831	-0.988501
AL512506.3	13	43883800	44028526	+	LACC1	ENSG00000179630	laccase domain containing 1 [Source:HGNC Symbol;Acc:HGNC:26789]	+	gene	overlapping	0	0.00129192	0.0168517	-1.22514	-0.989064
KLHL30	2	238138722	238152947	+	KLHL30	ENSG00000168427	kelch like family member 30 [Source:HGNC Symbol;Acc:HGNC:24770]	+	gene	overlapping	0	0.00119128	0.0158359	-4.2264	-0.990644
TNFSF13	17	7558292	7561608	+	TNFSF12-TNFSF13	ENSG00000248871	TNFSF12-TNFSF13 readthrough [Source:HGNC Symbol;Acc:HGNC:33537]	+	gene	overlapping	0	2.30487e-05	0.000568123	-1.10265	-0.993349
EYA1	8	71197433	71592025	-	AC022858.1	ENSG00000254031	No description	+	gene	overlapping	0	0.00134822	0.0174181	-3.19402	-0.995393
IL15RA	10	5943639	5978187	-	AL137186.2	ENSG00000232807	No description	-	gene	overlapping	0	2.61093e-05	0.000632709	-1.10901	-0.995649
AC130324.3	17	30899110	30899651	+	TEFM	ENSG00000172171	transcription elongation factor, mitochondrial [Source:HGNC Symbol;Acc:HGNC:26223]	-	gene	overlapping	0	0.000229798	0.00401742	-1.15527	-0.995729
MYOM1	18	3066807	3220108	-	MYOM1	ENSG00000101605	myomesin 1 [Source:HGNC Symbol;Acc:HGNC:7613]	-	gene	overlapping	0	0.0031067	0.0339733	-1.31218	-0.996309
CNTN3	3	74262568	74521140	-	CNTN3	ENSG00000113805	contactin 3 [Source:HGNC Symbol;Acc:HGNC:2173]	-	gene	overlapping	0	3.81439e-06	0.000117734	-1.08769	-0.997209
APCDD1L-DT	20	58515379	58619888	+	APCDD1L-DT	ENSG00000231290	APCDD1L divergent transcript [Source:HGNC Symbol;Acc:HGNC:27152]	+	gene	overlapping	0	0.000263315	0.0045	-1.16763	-0.9994
ADAMTS3	4	72280969	72569386	-	ADAMTS3	ENSG00000156140	ADAM metallopeptidase with thrombospondin type 1 motif 3 [Source:HGNC Symbol;Acc:HGNC:219]	-	gene	overlapping	0	0.000740623	0.0107552	-1.21048	-1.00003
AP005717.1	8	119867419	119874488	-	AP005717.1	ENSG00000245330	No description	-	gene	overlapping	0	0.000393337	0.00636052	-5.2179	-1.0008
ARID5B	10	61901300	62096944	+	ARID5B	ENSG00000150347	AT-rich interaction domain 5B [Source:HGNC Symbol;Acc:HGNC:17362]	+	gene	overlapping	0	1.75083e-06	6.03937e-05	-1.08537	-1.00088
PSMG4	6	3231403	3303373	+	TUBB2B	ENSG00000137285	tubulin beta 2B class IIb [Source:HGNC Symbol;Acc:HGNC:30829]	-	gene	overlapping	0	2.69178e-05	0.000647117	-1.11943	-1.0024
MOCOS	18	36187519	36272157	+	MOCOS	ENSG00000075643	molybdenum cofactor sulfurase [Source:HGNC Symbol;Acc:HGNC:18234]	+	gene	overlapping	0	0.00374613	0.039391	-1.40731	-1.00381
RSPO1	1	37611350	37634923	-	RSPO1	ENSG00000169218	R-spondin 1 [Source:HGNC Symbol;Acc:HGNC:21679]	-	gene	overlapping	0	0.000495364	0.0077133	-4.0133	-1.00394
RNF144A	2	6917392	7068286	+	RNF144A-AS1	ENSG00000228203	RNF144A antisense RNA 1 [Source:HGNC Symbol;Acc:HGNC:30963]	-	gene	overlapping	0	0.00102446	0.0139769	-1.24613	-1.00499
OOEP	6	73368555	73395133	-	OOEP	ENSG00000203907	oocyte expressed protein [Source:HGNC Symbol;Acc:HGNC:21382]	-	gene	overlapping	0	0.00230406	0.0267067	-4.37197	-1.00517
NLRC3	16	3539033	3577400	-	CLUAP1	ENSG00000103351	clusterin associated protein 1 [Source:HGNC Symbol;Acc:HGNC:19009]	+	gene	overlapping	0	0.00127332	0.0166447	-1.25176	-1.00711
ZDHHC14	6	157381133	157678146	+	ZDHHC14	ENSG00000175048	zinc finger DHHC-type containing 14 [Source:HGNC Symbol;Acc:HGNC:20341]	+	gene	overlapping	0	8.65521e-05	0.00174487	-1.15167	-1.00897
METTL27	7	73834590	73842535	-	METTL27	ENSG00000165171	methyltransferase like 27 [Source:HGNC Symbol;Acc:HGNC:19068]	-	gene	overlapping	0	0.000291353	0.00493416	-1.1865	-1.00989
L3MBTL4	18	5954706	6415237	-	L3MBTL4	ENSG00000154655	L3MBTL4, histone methyl-lysine binding protein [Source:HGNC Symbol;Acc:HGNC:26677]	-	gene	overlapping	0	0.00218523	0.0255851	-4.31589	-1.01
TMEM150C	4	82483170	82562357	-	TMEM150C	ENSG00000249242	transmembrane protein 150C [Source:HGNC Symbol;Acc:HGNC:37263]	-	gene	overlapping	0	0.00121726	0.0160934	-3.13077	-1.01177
CYB5A	18	74250847	74292016	-	CYB5A	ENSG00000166347	cytochrome b5 type A [Source:HGNC Symbol;Acc:HGNC:2570]	-	gene	overlapping	0	4.34161e-10	3.05581e-08	-1.05962	-1.0121
AL391863.1	6	157872571	157875210	-	SNX9	ENSG00000130340	sorting nexin 9 [Source:HGNC Symbol;Acc:HGNC:14973]	+	gene	overlapping	0	0.000363327	0.00592019	-1.20531	-1.0139
SMAD9	13	36844831	36920765	-	SMAD9	ENSG00000120693	SMAD family member 9 [Source:HGNC Symbol;Acc:HGNC:6774]	-	gene	overlapping	0	4.99093e-06	0.000149376	-1.11314	-1.01456
MFAP5	12	8637346	8662888	-	HADHAP2	ENSG00000255967	hydroxyacyl-CoA dehydrogenase/3-ketoacyl-CoA thiolase/enoyl-CoA hydratase (trifunctional protein), alpha subunit pseudogene 2 [Source:HGNC Symbol;Acc:HGNC:38585]	+	gene	overlapping	0	2.84748e-05	0.000681186	-1.13823	-1.01473
USP6	17	5116438	5175034	+	ZNF232	ENSG00000167840	zinc finger protein 232 [Source:HGNC Symbol;Acc:HGNC:13026]	-	gene	overlapping	0	0.000497099	0.00772549	-3.57614	-1.01581
STAT5A	17	42287547	42311943	+	STAT5A	ENSG00000126561	signal transducer and activator of transcription 5A [Source:HGNC Symbol;Acc:HGNC:11366]	+	gene	overlapping	0	2.74517e-15	3.95581e-13	-1.04517	-1.0163
RND3	2	150468195	150539011	-	RND3	ENSG00000115963	Rho family GTPase 3 [Source:HGNC Symbol;Acc:HGNC:671]	-	gene	overlapping	0	0.000422952	0.00675862	-1.219	-1.01693
PELI2	14	56117814	56301526	+	AL138995.1	ENSG00000277763	No description	-	gene	overlapping	0	3.26079e-10	2.37755e-08	-1.06509	-1.01759
AC096667.1	2	184593577	184599008	-	AC096667.1	ENSG00000283839	proline-rich protein 18-like [Source:NCBI gene;Acc:105373780]	-	gene	overlapping	0	0.00125381	0.0164426	-4.76994	-1.0179
PPIL6	6	109390215	109441171	-	PPIL6	ENSG00000185250	peptidylprolyl isomerase like 6 [Source:HGNC Symbol;Acc:HGNC:21557]	-	gene	overlapping	0	0.00232986	0.0269801	-1.35572	-1.01984
ZFP36L2	2	43222402	43226609	-	ZFP36L2	ENSG00000152518	ZFP36 ring finger protein like 2 [Source:HGNC Symbol;Acc:HGNC:1108]	-	gene	overlapping	0	0.00181348	0.022043	-1.33749	-1.02084
GPRC5B	16	19856691	19886167	-	IQCK	ENSG00000174628	IQ motif containing K [Source:HGNC Symbol;Acc:HGNC:28556]	+	gene	overlapping	0	0.00471244	0.0471109	-2.17121	-1.02094
KRT14	17	41582279	41586921	-	KRT14	ENSG00000186847	keratin 14 [Source:HGNC Symbol;Acc:HGNC:6416]	-	gene	overlapping	0	2.4443e-06	7.9648e-05	-5.46537	-1.02167
PHEX	X	22032441	22251310	+	PHEX	ENSG00000102174	phosphate regulating endopeptidase homolog X- linked [Source:HGNC Symbol;Acc:HGNC:8918]	+	gene	overlapping	0	0.00389841	0.0406065	-1.43703	-1.02199
FGD5	3	14810853	14934565	+	LINC02011	ENSG00000260902	long intergenic non-protein coding RNA 2011 [Source:HGNC Symbol;Acc:HGNC:27191]	-	gene	overlapping	0	0.00424955	0.043301	-3.43201	-1.02204
GCNT4	5	75025346	75030899	-	GCNT4	ENSG00000176928	glucosaminyl (N-acetyl) transferase 4, core 2 [Source:HGNC Symbol;Acc:HGNC:17973]	-	gene	overlapping	0	3.78245e-07	1.50023e-05	-1.10177	-1.02324
HIST2H2BE	1	149884459	149886652	-	HIST2H2BE	ENSG00000184678	histone cluster 2 H2B family member e [Source:HGNC Symbol;Acc:HGNC:4760]	-	gene	overlapping	0	2.41645e-05	0.000591435	-1.14675	-1.02384
ARHGEF4	2	130836916	131047263	+	AC133785.1	ENSG00000233221	No description	-	gene	overlapping	0	0.000141343	0.00264983	-1.18884	-1.02424
PMP22	17	15229777	15265357	-	PMP22	ENSG00000109099	peripheral myelin protein 22 [Source:HGNC Symbol;Acc:HGNC:9118]	-	gene	overlapping	0	2.28588e-07	9.59793e-06	-1.10014	-1.02439
GPR1	2	206175316	206218047	-	GPR1	ENSG00000183671	G protein-coupled receptor 1 [Source:HGNC Symbol;Acc:HGNC:4463]	-	gene	overlapping	0	0.00506621	0.049769	-2.23751	-1.02481
LYNX1	8	142771197	142777810	-	LYNX1-SLURP2	ENSG00000284505	LYNX1-SLURP2 readthrough [Source:HGNC Symbol;Acc:HGNC:52291]	-	gene	overlapping	0	0.00435154	0.0442476	-1.57533	-1.02884
SERPING1	11	57597387	57614853	+	SERPING1	ENSG00000149131	serpin family G member 1 [Source:HGNC Symbol;Acc:HGNC:1228]	+	gene	overlapping	0	0.000455376	0.00719647	-1.24654	-1.02978
SMIM25	20	50267486	50279795	+	SMIM25	ENSG00000224397	small integral membrane protein 25 [Source:HGNC Symbol;Acc:HGNC:50328]	+	gene	overlapping	0	0.000144621	0.00270309	-4.5244	-1.03069
LINC00545	13	30882551	30883395	+	TEX26-AS1	ENSG00000224743	TEX26 antisense RNA 1 [Source:HGNC Symbol;Acc:HGNC:42784]	-	gene	overlapping	0	0.00227619	0.0264845	-4.29718	-1.03212
RBPJ	4	26163455	26435131	+	RBPJ	ENSG00000168214	recombination signal binding protein for immunoglobulin kappa J region [Source:HGNC Symbol;Acc:HGNC:5724]	+	gene	overlapping	0	0.00238161	0.02741	-1.42743	-1.03727
DPYD	1	97077743	97995000	-	DPYD	ENSG00000188641	dihydropyrimidine dehydrogenase [Source:HGNC Symbol;Acc:HGNC:3012]	-	gene	overlapping	0	4.22638e-07	1.66276e-05	-1.12161	-1.0381
STEAP1B	7	22419444	22632925	-	STEAP1B	ENSG00000105889	STEAP family member 1B [Source:HGNC Symbol;Acc:HGNC:41907]	-	gene	overlapping	0	0.00184818	0.0223924	-1.38886	-1.04007
SIGLEC15	18	45825512	45844080	+	SIGLEC15	ENSG00000197046	sialic acid binding Ig like lectin 15 [Source:HGNC Symbol;Acc:HGNC:27596]	+	gene	overlapping	0	0.00449648	0.0454187	-2.17535	-1.04077
ZNF232	17	5105541	5123116	-	ZNF232	ENSG00000167840	zinc finger protein 232 [Source:HGNC Symbol;Acc:HGNC:13026]	-	gene	overlapping	0	0.00400838	0.0415211	-1.60418	-1.04148
RFX2	19	5993164	6199572	-	AC011444.1	ENSG00000266983	No description	+	gene	overlapping	0	1.01843e-09	6.68515e-08	-1.09637	-1.04173
LURAP1L	9	12775021	12822131	+	LURAP1L-AS1	ENSG00000235448	LURAP1L antisense RNA 1 [Source:HGNC Symbol;Acc:HGNC:49761]	-	gene	overlapping	0	0.00366439	0.038749	-1.57271	-1.04233
SLC9A9	3	143265222	143848531	-	SLC9A9	ENSG00000181804	solute carrier family 9 member A9 [Source:HGNC Symbol;Acc:HGNC:20653]	-	gene	overlapping	0	0.0029211	0.0323802	-2.43765	-1.04323
OLFM1	9	135075422	135121179	+	OLFM1	ENSG00000130558	olfactomedin 1 [Source:HGNC Symbol;Acc:HGNC:17187]	+	gene	overlapping	0	0.00213659	0.0251729	-1.42242	-1.04436
RBPMS-AS1	8	30382119	30385401	-	RBPMS-AS1	ENSG00000254109	RBPMS antisense RNA 1 [Source:HGNC Symbol;Acc:HGNC:48721]	-	gene	overlapping	0	0.000318967	0.00530951	-1.24901	-1.04581
FNDC1	6	159169397	159272109	+	AL356417.2	ENSG00000233682	No description	-	gene	overlapping	0	0.00373136	0.0392526	-1.62588	-1.04897
PID1	2	228850526	229271285	-	PID1	ENSG00000153823	phosphotyrosine interaction domain containing 1 [Source:HGNC Symbol;Acc:HGNC:26084]	-	gene	overlapping	0	2.7281e-08	1.39574e-06	-1.11872	-1.04939
AC020907.2	19	35138824	35151336	+	LGI4	ENSG00000153902	leucine rich repeat LGI family member 4 [Source:HGNC Symbol;Acc:HGNC:18712]	-	gene	overlapping	0	0.00219607	0.0256873	-2.6959	-1.05238
ALX3	1	110059994	110070700	-	STRIP1	ENSG00000143093	striatin interacting protein 1 [Source:HGNC Symbol;Acc:HGNC:25916]	+	gene	overlapping	0	0.00391526	0.0407558	-1.66396	-1.05273
CASC10	10	21492658	21497262	-	CASC10	ENSG00000204682	cancer susceptibility 10 [Source:HGNC Symbol;Acc:HGNC:31448]	-	gene	overlapping	0	0.00115367	0.0154032	-1.36103	-1.05373
RAB33A	X	130171649	130184870	+	RAB33A	ENSG00000134594	RAB33A, member RAS oncogene family [Source:HGNC Symbol;Acc:HGNC:9773]	+	gene	overlapping	0	0.00476557	0.0475055	-1.92872	-1.05448
SUSD5	3	33150042	33219215	-	SUSD5	ENSG00000173705	sushi domain containing 5 [Source:HGNC Symbol;Acc:HGNC:29061]	-	gene	overlapping	0	0.000453099	0.00716979	-1.28886	-1.05457
ZFAT-AS1	8	134598071	134600689	+	ZFAT	ENSG00000066827	zinc finger and AT-hook domain containing [Source:HGNC Symbol;Acc:HGNC:19899]	-	gene	overlapping	0	0.000229526	0.00401556	-3.90131	-1.05482
GLIS3	9	3824127	4348392	-	GLIS3	ENSG00000107249	GLIS family zinc finger 3 [Source:HGNC Symbol;Acc:HGNC:28510]	-	gene	overlapping	0	1.58421e-08	8.46057e-07	-1.12529	-1.05692
NIPAL2	8	98189833	98294393	-	NIPAL2	ENSG00000104361	NIPA like domain containing 2 [Source:HGNC Symbol;Acc:HGNC:25854]	-	gene	overlapping	0	1.01352e-16	1.63459e-14	-1.08694	-1.05748
TRIM25	17	56887909	56914038	-	TRIM25	ENSG00000121060	tripartite motif containing 25 [Source:HGNC Symbol;Acc:HGNC:12932]	-	gene	overlapping	0	1.97174e-08	1.03934e-06	-1.1278	-1.05804
PNMA8B	19	46486906	46496498	-	PPP5D1	ENSG00000230510	PPP5 tetratricopeptide repeat domain containing 1 [Source:HGNC Symbol;Acc:HGNC:44209]	-	gene	overlapping	0	0.00138426	0.0177772	-1.40268	-1.06081
ANAPC13	3	134477706	134486716	-	ANAPC13	ENSG00000129055	anaphase promoting complex subunit 13 [Source:HGNC Symbol;Acc:HGNC:24540]	-	gene	overlapping	0	6.77589e-08	3.14311e-06	-1.13887	-1.06157
ATP2B4	1	203626561	203744081	+	ATP2B4	ENSG00000058668	ATPase plasma membrane Ca2+ transporting 4 [Source:HGNC Symbol;Acc:HGNC:817]	+	gene	overlapping	0	2.09434e-06	6.97723e-05	-1.16797	-1.06226
NOG	17	56593699	56595590	+	NOG	ENSG00000183691	noggin [Source:HGNC Symbol;Acc:HGNC:7866]	+	gene	overlapping	0	0.00501062	0.0493823	-1.69621	-1.06446
ADIRF-AS1	10	86965345	86971311	-	MMRN2	ENSG00000173269	multimerin 2 [Source:HGNC Symbol;Acc:HGNC:19888]	-	gene	overlapping	0	0.00330294	0.0357019	-2.15764	-1.06614
AL356356.1	1	150548562	150557724	-	AL356356.1	ENSG00000237781	No description	-	gene	overlapping	0	9.53565e-05	0.00189414	-1.23842	-1.06623
FAM110B	8	57994509	58204279	+	FAM110B	ENSG00000169122	family with sequence similarity 110 member B [Source:HGNC Symbol;Acc:HGNC:28587]	+	gene	overlapping	0	7.51924e-07	2.83901e-05	-1.16308	-1.06661
RGL1	1	183636085	183928531	+	RGL1	ENSG00000143344	ral guanine nucleotide dissociation stimulator like 1 [Source:HGNC Symbol;Acc:HGNC:30281]	+	gene	overlapping	0	5.86557e-18	1.15197e-15	-1.09946	-1.07124
RAET1G	6	149916878	149923121	-	AL355312.3	ENSG00000268592	No description	+	gene	overlapping	0	0.00341082	0.0366727	-2.27614	-1.07244
AP000648.3	11	90193614	90198120	+	AP000648.3	ENSG00000280385	No description	+	gene	overlapping	0	0.00133782	0.0173022	-4.56837	-1.073
AC053503.4	2	219425071	219426184	-	DES	ENSG00000175084	desmin [Source:HGNC Symbol;Acc:HGNC:2770]	+	gene	overlapping	0	0.000191618	0.00344389	-3.93697	-1.07465
MEST	7	130486171	130506465	+	MESTIT1	ENSG00000272701	MEST intronic transcript 1, antisense RNA [Source:HGNC Symbol;Acc:HGNC:17991]	-	gene	overlapping	0	0.00162904	0.020303	-1.47561	-1.07485
EEPD1	7	36153149	36301543	+	EEPD1	ENSG00000122547	endonuclease/exonuclease/phosphatase family domain containing 1 [Source:HGNC Symbol;Acc:HGNC:22223]	+	gene	overlapping	0	0.00336186	0.0362103	-1.8082	-1.0781
FNDC4	2	27491883	27495245	-	FNDC4	ENSG00000115226	fibronectin type III domain containing 4 [Source:HGNC Symbol;Acc:HGNC:20239]	-	gene	overlapping	0	0.000134185	0.0025391	-1.28029	-1.07911
AL136084.2	9	98847172	98872415	-	GALNT12	ENSG00000119514	polypeptide N- acetylgalactosaminyltransferase 12 [Source:HGNC Symbol;Acc:HGNC:19877]	+	gene	overlapping	0	0.00475728	0.0474461	-1.97008	-1.07952
ADAMTS1	21	26835747	26845409	-	ADAMTS1	ENSG00000154734	ADAM metallopeptidase with thrombospondin type 1 motif 1 [Source:HGNC Symbol;Acc:HGNC:217]	-	gene	overlapping	0	0.000144739	0.00270309	-1.29067	-1.08291
AP002840.2	11	113368478	113369117	+	TTC12	ENSG00000149292	tetratricopeptide repeat domain 12 [Source:HGNC Symbol;Acc:HGNC:23700]	+	gene	overlapping	0	0.00332324	0.0358736	-3.90918	-1.0849
LINC00842	10	46398362	46453306	+	AC244230.2	ENSG00000285402	No description	+	gene	overlapping	0	0.00309038	0.0338704	-3.20421	-1.08742
FXYD1	19	35138808	35143109	+	LGI4	ENSG00000153902	leucine rich repeat LGI family member 4 [Source:HGNC Symbol;Acc:HGNC:18712]	-	gene	overlapping	0	0.00216833	0.0254484	-2.5112	-1.08749
NEFM	8	24913012	24919098	+	AF106564.1	ENSG00000272163	No description	-	gene	overlapping	0	0.00305645	0.0336044	-2.07165	-1.08836
PDE4DIP	1	148808181	149048286	+	PDE4DIP	ENSG00000178104	phosphodiesterase 4D interacting protein [Source:HGNC Symbol;Acc:HGNC:15580]	+	gene	overlapping	0	1.8872e-06	6.40097e-05	-1.20373	-1.08948
SNTB1	8	120535745	120813273	-	MTBP	ENSG00000172167	MDM2 binding protein [Source:HGNC Symbol;Acc:HGNC:7417]	+	gene	overlapping	0	1.28779e-32	6.27232e-30	-1.10942	-1.09397
COL4A6	X	108155607	108439497	-	COL4A6	ENSG00000197565	collagen type IV alpha 6 chain [Source:HGNC Symbol;Acc:HGNC:2208]	-	gene	overlapping	0	0.0024437	0.0280317	-4.09134	-1.09611
PDK4	7	95583499	95596491	-	PDK4	ENSG00000004799	pyruvate dehydrogenase kinase 4 [Source:HGNC Symbol;Acc:HGNC:8812]	-	gene	overlapping	0	0.00123837	0.0162855	-3.97945	-1.0965
BAIAP2L2	22	38084889	38110670	-	BAIAP2L2	ENSG00000128298	BAI1 associated protein 2 like 2 [Source:HGNC Symbol;Acc:HGNC:26203]	-	gene	overlapping	0	0.00142055	0.0181409	-1.51222	-1.09733
GLRX	5	95751319	95823005	-	RHOBTB3	ENSG00000164292	Rho related BTB domain containing 3 [Source:HGNC Symbol;Acc:HGNC:18757]	+	gene	overlapping	0	3.56065e-23	1.12614e-20	-1.12022	-1.09747
RPS9	19	54200742	54249003	+	RPS9	ENSG00000170889	ribosomal protein S9 [Source:HGNC Symbol;Acc:HGNC:10442]	+	gene	overlapping	0	0.00361393	0.0383152	-2.03073	-1.10022
IL1R2	2	101991844	102028544	+	IL1R2	ENSG00000115590	interleukin 1 receptor type 2 [Source:HGNC Symbol;Acc:HGNC:5994]	+	gene	overlapping	0	0.00474098	0.047334	-3.91194	-1.10113
DAB1	1	56994778	58546734	-	AL161740.1	ENSG00000236341	No description	+	gene	overlapping	0	0.000921032	0.0128538	-1.46157	-1.10153
LRRC20	10	70298970	70382650	-	LRRC20	ENSG00000172731	leucine rich repeat containing 20 [Source:HGNC Symbol;Acc:HGNC:23421]	-	gene	overlapping	0	3.41465e-07	1.37223e-05	-1.20109	-1.10164
NPIPA1	16	14922802	14952060	+	AC138932.1	ENSG00000183458	No description	+	gene	overlapping	0	0.000181324	0.00328312	-1.33345	-1.10171
LRMDA	10	75431453	76560167	+	AC010997.2	ENSG00000236842	No description	-	gene	overlapping	0	0.000694074	0.0102106	-1.42107	-1.10317
AL136982.1	10	86992406	87010203	+	AGAP11	ENSG00000271880	ArfGAP with GTPase domain, ankyrin repeat and PH domain 11 [Source:HGNC Symbol;Acc:HGNC:29421]	+	gene	overlapping	0	0.00246806	0.0282673	-2.31847	-1.10386
SNX9	6	157700387	157945077	+	SNX9	ENSG00000130340	sorting nexin 9 [Source:HGNC Symbol;Acc:HGNC:14973]	+	gene	overlapping	0	3.13864e-06	9.93956e-05	-1.23262	-1.10539
TRMT9B	8	12945642	13031503	+	TRMT9B	ENSG00000250305	tRNA methyltransferase 9B (putative) [Source:HGNC Symbol;Acc:HGNC:26725]	+	gene	overlapping	0	0.00199426	0.0238187	-1.60838	-1.10574
HRK	12	116856144	116881441	-	HRK	ENSG00000135116	harakiri, BCL2 interacting protein [Source:HGNC Symbol;Acc:HGNC:5185]	-	gene	overlapping	0	0.0025528	0.0290723	-2.62348	-1.10903
CANX	5	179678628	179730925	+	CBY3	ENSG00000204659	chibby family member 3 [Source:HGNC Symbol;Acc:HGNC:33278]	-	gene	overlapping	0	0.00159217	0.0199353	-1.61277	-1.11186
SOD2	6	159679119	159762529	-	SOD2	ENSG00000112096	superoxide dismutase 2 [Source:HGNC Symbol;Acc:HGNC:11180]	-	gene	overlapping	0	0.00178857	0.0218222	-1.66291	-1.11308
STEAP2	7	90167590	90238137	+	STEAP2-AS1	ENSG00000227646	STEAP2 antisense RNA 1 [Source:HGNC Symbol;Acc:HGNC:40820]	-	gene	overlapping	0	3.02138e-08	1.53611e-06	-1.1986	-1.11337
ITPKB	1	226631690	226739323	-	ITPKB	ENSG00000143772	inositol-trisphosphate 3-kinase B [Source:HGNC Symbol;Acc:HGNC:6179]	-	gene	overlapping	0	6.88891e-06	0.000198774	-1.25906	-1.11542
SUSD3	9	93058688	93085138	+	SUSD3	ENSG00000157303	sushi domain containing 3 [Source:HGNC Symbol;Acc:HGNC:28391]	+	gene	overlapping	0	0.00022694	0.0039875	-1.36078	-1.11596
USP44	12	95516560	95551490	-	USP44	ENSG00000136014	ubiquitin specific peptidase 44 [Source:HGNC Symbol;Acc:HGNC:20064]	-	gene	overlapping	0	0.00347948	0.0372793	-2.69643	-1.11949
ARHGEF7-AS2	13	111113812	111115678	-	ARHGEF7-AS2	ENSG00000235875	ARHGEF7 antisense RNA 2 [Source:HGNC Symbol;Acc:HGNC:40717]	-	gene	overlapping	0	0.00410473	0.0422318	-3.97093	-1.12134
TNFAIP6	2	151357592	151380048	+	TNFAIP6	ENSG00000123610	TNF alpha induced protein 6 [Source:HGNC Symbol;Acc:HGNC:11898]	+	gene	overlapping	0	0.0018782	0.0226609	-1.73995	-1.12223
PKDCC	2	42048020	42058528	+	PKDCC	ENSG00000162878	protein kinase domain containing, cytoplasmic [Source:HGNC Symbol;Acc:HGNC:25123]	+	gene	overlapping	0	9.49915e-07	3.49445e-05	-1.24386	-1.12499
BMP6	6	7726797	7881422	+	BMP6	ENSG00000153162	bone morphogenetic protein 6 [Source:HGNC Symbol;Acc:HGNC:1073]	+	gene	overlapping	0	0.00129712	0.0168924	-2.80532	-1.12538
AC078889.1	12	66251745	66257434	-	IRAK3	ENSG00000090376	interleukin 1 receptor associated kinase 3 [Source:HGNC Symbol;Acc:HGNC:17020]	+	gene	overlapping	0	0.00287669	0.031989	-1.69021	-1.12634
SEMA3E	7	83363238	83649113	-	SEMA3E	ENSG00000170381	semaphorin 3E [Source:HGNC Symbol;Acc:HGNC:10727]	-	gene	overlapping	0	0.00346705	0.0371788	-1.7526	-1.12989
CDHR3	7	105876796	106033773	+	CDHR3	ENSG00000128536	cadherin related family member 3 [Source:HGNC Symbol;Acc:HGNC:26308]	+	gene	overlapping	0	0.000359893	0.00588614	-1.43254	-1.12997
TTC12	11	113314529	113383544	+	TTC12	ENSG00000149292	tetratricopeptide repeat domain 12 [Source:HGNC Symbol;Acc:HGNC:23700]	+	gene	overlapping	0	8.37397e-05	0.00169477	-1.35255	-1.13147
LINC01204	X	45505388	45630202	+	LINC01204	ENSG00000229563	long intergenic non-protein coding RNA 1204 [Source:HGNC Symbol;Acc:HGNC:49635]	+	gene	overlapping	0	0.00114866	0.0153531	-1.53114	-1.13206
EPS8	12	15620158	15882329	-	EPS8	ENSG00000151491	epidermal growth factor receptor pathway substrate 8 [Source:HGNC Symbol;Acc:HGNC:3420]	-	gene	overlapping	0	2.60183e-14	3.28303e-12	-1.17662	-1.13258
GAS1RR	9	86948699	87002033	+	GAS1RR	ENSG00000226237	GAS1 adjacent regulatory RNA [Source:HGNC Symbol;Acc:HGNC:52261]	+	gene	overlapping	0	0.00118484	0.0157675	-1.57645	-1.13294
ZSCAN31	6	28324693	28356271	-	ZSCAN31	ENSG00000235109	zinc finger and SCAN domain containing 31 [Source:HGNC Symbol;Acc:HGNC:14097]	-	gene	overlapping	0	0.00120379	0.0159934	-1.54266	-1.13365
BORCS7-ASMT	10	102854272	102901899	+	AL358790.1	ENSG00000282772	No description	-	gene	overlapping	0	3.9468e-13	4.31015e-11	-1.18293	-1.13398
KIAA1324L	7	86876906	87059699	-	KIAA1324L	ENSG00000164659	KIAA1324 like [Source:HGNC Symbol;Acc:HGNC:21945]	-	gene	overlapping	0	7.90235e-05	0.00160908	-1.3586	-1.13521
A2M	12	9067664	9116229	-	A2M-AS1	ENSG00000245105	A2M antisense RNA 1 [Source:HGNC Symbol;Acc:HGNC:27057]	+	gene	overlapping	0	2.39615e-06	7.83267e-05	-1.27131	-1.13575
MAN1A1	6	119177209	119349761	-	MAN1A1	ENSG00000111885	mannosidase alpha class 1A member 1 [Source:HGNC Symbol;Acc:HGNC:6821]	-	gene	overlapping	0	6.53229e-11	5.3027e-09	-1.19998	-1.1373
CDH18	5	19472951	20575873	-	CDH18	ENSG00000145526	cadherin 18 [Source:HGNC Symbol;Acc:HGNC:1757]	-	gene	overlapping	0	0.000451569	0.00715023	-5.08681	-1.14316
PDE3A	12	20369245	20684381	+	AC129102.1	ENSG00000256879	No description	-	gene	overlapping	0	0.00157725	0.019779	-2.33883	-1.14415
AC097515.1	4	16400430	16512187	+	AC097515.1	ENSG00000248138	No description	+	gene	overlapping	0	0.00266531	0.0300502	-2.02685	-1.14562
ZNF208	19	21932958	22010949	-	ZNF208	ENSG00000160321	zinc finger protein 208 [Source:HGNC Symbol;Acc:HGNC:12999]	-	gene	overlapping	0	0.000303463	0.00509321	-5.30011	-1.14728
OAS1	12	112906777	112933222	+	OAS1	ENSG00000089127	2'-5'-oligoadenylate synthetase 1 [Source:HGNC Symbol;Acc:HGNC:8086]	+	gene	overlapping	0	0.00319446	0.0347453	-2.05767	-1.14739
FBXO27	19	38990714	39032785	-	FBXO27	ENSG00000161243	F-box protein 27 [Source:HGNC Symbol;Acc:HGNC:18753]	-	gene	overlapping	0	0.0013855	0.0177772	-1.71278	-1.14801
B3GALNT2	1	235449923	235504481	-	TBCE	ENSG00000284770	tubulin folding cofactor E [Source:HGNC Symbol;Acc:HGNC:11582]	+	gene	overlapping	0	0.00202382	0.0241008	-2.02613	-1.14857
EML6	2	54723499	54972025	+	EML6	ENSG00000214595	echinoderm microtubule associated protein like 6 [Source:HGNC Symbol;Acc:HGNC:35412]	+	gene	overlapping	0	0.000433825	0.00691423	-1.47925	-1.1486
STS	X	7219456	7354810	+	STS	ENSG00000101846	steroid sulfatase [Source:HGNC Symbol;Acc:HGNC:11425]	+	gene	overlapping	0	1.9907e-11	1.73761e-09	-1.2111	-1.14995
FAM49A	2	16549459	16666331	-	FAM49A	ENSG00000197872	family with sequence similarity 49 member A [Source:HGNC Symbol;Acc:HGNC:25373]	-	gene	overlapping	0	0.00116208	0.015507	-2.70734	-1.15023
AGAP11	10	86970741	87010126	+	ADIRF-AS1	ENSG00000272734	ADIRF antisense RNA 1 [Source:HGNC Symbol;Acc:HGNC:45127]	-	gene	overlapping	0	0.00179678	0.0218895	-2.20537	-1.15072
EDNRB	13	77895481	77975529	-	EDNRB	ENSG00000136160	endothelin receptor type B [Source:HGNC Symbol;Acc:HGNC:3180]	-	gene	overlapping	0	0.0017909	0.0218287	-2.15075	-1.15188
COL4A3	2	227164565	227314792	+	COL4A3	ENSG00000169031	collagen type IV alpha 3 chain [Source:HGNC Symbol;Acc:HGNC:2204]	+	gene	overlapping	0	0.00384657	0.0401868	-1.96316	-1.15322
CAPG	2	85394748	85418432	-	CAPG	ENSG00000042493	capping actin protein, gelsolin like [Source:HGNC Symbol;Acc:HGNC:1474]	-	gene	overlapping	0	3.89458e-05	0.000888892	-1.36673	-1.15471
OLFML2B	1	161983192	162023854	-	OLFML2B	ENSG00000162745	olfactomedin like 2B [Source:HGNC Symbol;Acc:HGNC:24558]	-	gene	overlapping	0	5.32652e-13	5.7144e-11	-1.21376	-1.16023
CBLN3	14	24426532	24430954	-	CBLN3	ENSG00000139899	cerebellin 3 precursor [Source:HGNC Symbol;Acc:HGNC:20146]	-	gene	overlapping	0	8.75797e-05	0.00176121	-1.41044	-1.16082
AC073332.1	7	16970320	17299357	-	AHR	ENSG00000106546	aryl hydrocarbon receptor [Source:HGNC Symbol;Acc:HGNC:348]	+	gene	overlapping	0	0.000884986	0.0124506	-1.61546	-1.16187
FOPNL	16	15865720	15888625	-	FOPNL	ENSG00000133393	FGFR1OP N-terminal like [Source:HGNC Symbol;Acc:HGNC:26435]	-	gene	overlapping	0	0.00176335	0.0216119	-2.14783	-1.16233
FOXF2	6	1389576	1395603	+	FOXF2	ENSG00000137273	forkhead box F2 [Source:HGNC Symbol;Acc:HGNC:3810]	+	gene	overlapping	0	0.0012892	0.0168252	-1.81246	-1.16338
LAMC2	1	183186238	183244900	+	LAMC2	ENSG00000058085	laminin subunit gamma 2 [Source:HGNC Symbol;Acc:HGNC:6493]	+	gene	overlapping	0	0.00133496	0.0172835	-1.83452	-1.16542
HRH1	3	11137093	11263557	+	HRH1	ENSG00000196639	histamine receptor H1 [Source:HGNC Symbol;Acc:HGNC:5182]	+	gene	overlapping	0	7.01644e-05	0.00145546	-1.40957	-1.16543
LRIG1	3	66378797	66501263	-	SLC25A26	ENSG00000144741	solute carrier family 25 member 26 [Source:HGNC Symbol;Acc:HGNC:20661]	+	gene	overlapping	0	1.14744e-08	6.27944e-07	-1.25782	-1.16582
LACC1	13	43879284	43893932	+	CCDC122	ENSG00000151773	coiled-coil domain containing 122 [Source:HGNC Symbol;Acc:HGNC:26478]	-	gene	overlapping	0	2.26709e-10	1.71461e-08	-1.24152	-1.1684
ALDH3A2	17	19648136	19677598	+	ALDH3A2	ENSG00000072210	aldehyde dehydrogenase 3 family member A2 [Source:HGNC Symbol;Acc:HGNC:403]	+	gene	overlapping	0	0.000128562	0.00244599	-1.45108	-1.16937
SOD2	6	159669057	159745186	-	SOD2	ENSG00000112096	superoxide dismutase 2 [Source:HGNC Symbol;Acc:HGNC:11180]	-	gene	overlapping	0	0.00126593	0.0165659	-1.91124	-1.17184
EGFR	7	55019021	55211628	+	EGFR	ENSG00000146648	epidermal growth factor receptor [Source:HGNC Symbol;Acc:HGNC:3236]	+	gene	overlapping	0	9.06138e-05	0.00181176	-1.43614	-1.17197
GGT5	22	24219654	24245142	-	GGT5	ENSG00000099998	gamma-glutamyltransferase 5 [Source:HGNC Symbol;Acc:HGNC:4260]	-	gene	overlapping	0	0.00099806	0.0136842	-1.7569	-1.17358
LAMA3	18	23689443	23955066	+	LAMA3	ENSG00000053747	laminin subunit alpha 3 [Source:HGNC Symbol;Acc:HGNC:6483]	+	gene	overlapping	0	9.18626e-06	0.000256258	-4.40528	-1.17435
C1QTNF2	5	160347751	160370641	-	C1QTNF2	ENSG00000145861	C1q and TNF related 2 [Source:HGNC Symbol;Acc:HGNC:14325]	-	gene	overlapping	0	0.00131776	0.0171246	-1.82225	-1.17459
SOBP	6	107489958	107660167	+	SOBP	ENSG00000112320	sine oculis binding protein homolog [Source:HGNC Symbol;Acc:HGNC:29256]	+	gene	overlapping	0	0.00135413	0.0174667	-2.04476	-1.17752
PGM5	9	68328308	68531061	+	AL353608.3	ENSG00000234394	No description	+	gene	overlapping	0	1.91704e-06	6.46615e-05	-5.95065	-1.17847
FAM43A	3	194686544	194689037	+	FAM43A	ENSG00000185112	family with sequence similarity 43 member A [Source:HGNC Symbol;Acc:HGNC:26888]	+	gene	overlapping	0	0.000983188	0.0135504	-1.78646	-1.17848
AL161669.3	14	103208100	103208876	+	AL161669.3	ENSG00000278071	No description	+	gene	overlapping	0	0.0032911	0.0355898	-2.44788	-1.17857
FOXO1	13	40469953	40666597	-	LINC00598	ENSG00000215483	long intergenic non-protein coding RNA 598 [Source:HGNC Symbol;Acc:HGNC:42770]	-	gene	overlapping	0	4.1524e-10	2.93964e-08	-1.25655	-1.17916
FBLN2	3	13549131	13638422	+	FBLN2	ENSG00000163520	fibulin 2 [Source:HGNC Symbol;Acc:HGNC:3601]	+	gene	overlapping	0	0	9.10844e-44	-1.19364	-1.18041
EPB41L4A	5	112142441	112419316	-	EPB41L4A	ENSG00000129595	erythrocyte membrane protein band 4.1 like 4A [Source:HGNC Symbol;Acc:HGNC:13278]	-	gene	overlapping	0	0.000405114	0.00651219	-1.59296	-1.18524
CXCL12	10	44370165	44386493	-	CXCL12	ENSG00000107562	C-X-C motif chemokine ligand 12 [Source:HGNC Symbol;Acc:HGNC:10672]	-	gene	overlapping	0	2.91133e-05	0.000693734	-1.41261	-1.18672
AC011484.1	19	46494508	46496502	+	PPP5D1	ENSG00000230510	PPP5 tetratricopeptide repeat domain containing 1 [Source:HGNC Symbol;Acc:HGNC:44209]	-	gene	overlapping	0	0.000575048	0.00870905	-1.62924	-1.18823
TNFRSF11B	8	118923557	118952200	-	TNFRSF11B	ENSG00000164761	TNF receptor superfamily member 11b [Source:HGNC Symbol;Acc:HGNC:11909]	-	gene	overlapping	0	3.54503e-06	0.000110258	-1.35802	-1.18922
AC005237.1	2	241015599	241064116	-	SNED1	ENSG00000162804	sushi, nidogen and EGF like domains 1 [Source:HGNC Symbol;Acc:HGNC:24696]	+	gene	overlapping	0	0.00158274	0.0198376	-3.62712	-1.19032
SBSPON	8	73064540	73124088	-	SBSPON	ENSG00000164764	somatomedin B and thrombospondin type 1 domain containing [Source:HGNC Symbol;Acc:HGNC:30362]	-	gene	overlapping	0	0.000639123	0.0095371	-1.64631	-1.19125
AC007271.1	2	102172621	102182108	-	IL1R1	ENSG00000115594	interleukin 1 receptor type 1 [Source:HGNC Symbol;Acc:HGNC:5993]	+	gene	overlapping	0	0.00272485	0.0305517	-2.96545	-1.19391
ADAP1	7	897901	955407	-	ADAP1	ENSG00000105963	ArfGAP with dual PH domains 1 [Source:HGNC Symbol;Acc:HGNC:16486]	-	gene	overlapping	0	0.00138491	0.0177772	-2.59373	-1.19769
ID2	2	8678845	8684453	+	ID2-AS1	ENSG00000235092	ID2 antisense RNA 1 [Source:HGNC Symbol;Acc:HGNC:51103]	-	gene	overlapping	0	3.03589e-27	1.29707e-24	-1.22329	-1.19835
MINDY4	7	30771417	30892387	+	INMT-MINDY4	ENSG00000254959	INMT-MINDY4 readthrough (NMD candidate) [Source:HGNC Symbol;Acc:HGNC:41995]	+	gene	overlapping	0	3.86163e-06	0.00011874	-1.37283	-1.19865
IL1RL2	2	102186973	102240002	+	IL1RL2	ENSG00000115598	interleukin 1 receptor like 2 [Source:HGNC Symbol;Acc:HGNC:5999]	+	gene	overlapping	0	0.000437743	0.00696301	-1.59981	-1.19892
HHIP-AS1	4	144642922	144661357	-	HHIP-AS1	ENSG00000248890	HHIP antisense RNA 1 [Source:HGNC Symbol;Acc:HGNC:44182]	-	gene	overlapping	0	0.0049009	0.0486364	-3.42019	-1.2009
NRROS	3	196639686	196662004	+	NRROS	ENSG00000174004	negative regulator of reactive oxygen species [Source:HGNC Symbol;Acc:HGNC:24613]	+	gene	overlapping	0	0.000507412	0.0078507	-3.45537	-1.20102
ZFHX4	8	76681219	76867285	+	ZFHX4-AS1	ENSG00000253661	ZFHX4 antisense RNA 1 [Source:HGNC Symbol;Acc:HGNC:44165]	-	gene	overlapping	0	0.000749148	0.0108725	-1.81296	-1.20213
MAP3K8	10	30433937	30461833	+	MAP3K8	ENSG00000107968	mitogen-activated protein kinase kinase kinase 8 [Source:HGNC Symbol;Acc:HGNC:6860]	+	gene	overlapping	0	4.46175e-11	3.68329e-09	-1.27676	-1.20309
AC069503.1	12	122007434	122020063	-	AC069503.1	ENSG00000255856	No description	-	gene	overlapping	0	0.00124632	0.0163604	-1.80338	-1.20388
LDB3	10	86668449	86736068	+	LDB3	ENSG00000122367	LIM domain binding 3 [Source:HGNC Symbol;Acc:HGNC:15710]	+	gene	overlapping	0	0.00224555	0.026178	-2.20528	-1.20444
AC009955.3	2	219547211	219547658	-	TMEM198	ENSG00000188760	transmembrane protein 198 [Source:HGNC Symbol;Acc:HGNC:33704]	+	gene	overlapping	0	0.00343224	0.0368704	-3.92639	-1.2052
CA12	15	63321378	63382161	-	CA12	ENSG00000074410	carbonic anhydrase 12 [Source:HGNC Symbol;Acc:HGNC:1371]	-	gene	overlapping	0	0.000614719	0.00922382	-1.7657	-1.20627
IL20RA	6	136999971	137045180	-	IL20RA	ENSG00000016402	interleukin 20 receptor subunit alpha [Source:HGNC Symbol;Acc:HGNC:6003]	-	gene	overlapping	0	4.0676e-05	0.000923189	-1.44977	-1.20692
LINC00664	19	21483374	21503238	+	AC010615.4	ENSG00000269237	No description	+	gene	overlapping	0	0.00133227	0.0172671	-4.21147	-1.20712
AC004130.1	7	20328299	20331747	-	AC004130.1	ENSG00000271133	No description	-	gene	overlapping	0	0.00202898	0.0241217	-2.3453	-1.20822
CASTOR2	7	74964818	75024798	+	CASTOR2	ENSG00000274070	cytosolic arginine sensor for mTORC1 subunit 2 [Source:HGNC Symbol;Acc:HGNC:37073]	+	gene	overlapping	0	0.000396159	0.00639342	-1.61799	-1.20824
ALDH1A2	15	57953424	58497866	-	ALDH1A2	ENSG00000128918	aldehyde dehydrogenase 1 family member A2 [Source:HGNC Symbol;Acc:HGNC:15472]	-	gene	overlapping	0	0.00196828	0.0235893	-2.09999	-1.21186
OLFM2	19	9853718	9936552	-	OLFM2	ENSG00000105088	olfactomedin 2 [Source:HGNC Symbol;Acc:HGNC:17189]	-	gene	overlapping	0	0.000319828	0.00532019	-1.64743	-1.21191
PERP	6	138088505	138107511	-	PERP	ENSG00000112378	PERP, TP53 apoptosis effector [Source:HGNC Symbol;Acc:HGNC:17637]	-	gene	overlapping	0	0.000881317	0.0124134	-2.09853	-1.21202
ITGA8	10	15513949	15720125	-	ITGA8	ENSG00000077943	integrin subunit alpha 8 [Source:HGNC Symbol;Acc:HGNC:6144]	-	gene	overlapping	0	0.000806781	0.0115846	-2.34246	-1.21281
TBC1D8	2	101007617	101252866	-	RPL31	ENSG00000071082	ribosomal protein L31 [Source:HGNC Symbol;Acc:HGNC:10334]	+	gene	overlapping	0	0.000507215	0.0078507	-1.73932	-1.21345
STX11	6	144150526	144188370	+	STX11	ENSG00000135604	syntaxin 11 [Source:HGNC Symbol;Acc:HGNC:11429]	+	gene	overlapping	0	0.00100455	0.013742	-1.7571	-1.21427
SQOR	15	45631148	45691294	+	AC090527.2	ENSG00000260170	No description	+	gene	overlapping	0	0.000165433	0.00302689	-1.57357	-1.21435
LDB2	4	16501541	16898809	-	AC097515.1	ENSG00000248138	No description	+	gene	overlapping	0	0.000223085	0.00393111	-1.60473	-1.21449
AC019117.3	7	17299295	17467234	+	AHR	ENSG00000106546	aryl hydrocarbon receptor [Source:HGNC Symbol;Acc:HGNC:348]	+	gene	overlapping	0	0.000182964	0.00330543	-1.58969	-1.2171
AP2A2	11	924894	1012245	+	AP2A2	ENSG00000183020	adaptor related protein complex 2 subunit alpha 2 [Source:HGNC Symbol;Acc:HGNC:562]	+	gene	overlapping	0	4.53755e-05	0.00101472	-1.48907	-1.21792
VSTM4	10	49014245	49115509	-	AC060234.1	ENSG00000226576	No description	+	gene	overlapping	0	1.86029e-06	6.32732e-05	-1.38898	-1.21801
WLS	1	68098473	68233120	-	GNG12-AS1	ENSG00000232284	GNG12 antisense RNA 1 [Source:HGNC Symbol;Acc:HGNC:43938]	+	gene	overlapping	0	7.03848e-05	0.00145755	-1.52056	-1.22021
SERPINF1	17	1761959	1777574	+	SERPINF1	ENSG00000132386	serpin family F member 1 [Source:HGNC Symbol;Acc:HGNC:8824]	+	gene	overlapping	0	0.000675879	0.0099998	-1.89031	-1.22026
SPTBN4	19	40466241	40576464	+	SPTBN4	ENSG00000160460	spectrin beta, non-erythrocytic 4 [Source:HGNC Symbol;Acc:HGNC:14896]	+	gene	overlapping	0	0.000563871	0.00857176	-1.79142	-1.22595
ADGRD1-AS1	12	130990138	130993976	-	ADGRD1	ENSG00000111452	adhesion G protein-coupled receptor D1 [Source:HGNC Symbol;Acc:HGNC:19893]	+	gene	overlapping	0	0.00173486	0.0213595	-4.35404	-1.22598
CREB5	7	28299321	28825894	+	CREB5	ENSG00000146592	cAMP responsive element binding protein 5 [Source:HGNC Symbol;Acc:HGNC:16844]	+	gene	overlapping	0	2.01912e-05	0.000503808	-1.46969	-1.227
ARHGEF3	3	56727418	57079329	-	ARHGEF3	ENSG00000163947	Rho guanine nucleotide exchange factor 3 [Source:HGNC Symbol;Acc:HGNC:683]	-	gene	overlapping	0	0.000304149	0.00510119	-1.69087	-1.22948
CYYR1	21	26466209	26573284	-	AP001596.1	ENSG00000232692	No description	+	gene	overlapping	0	5.85696e-05	0.00126114	-1.52354	-1.23065
RASL11A	13	27270327	27273690	+	RASL11A	ENSG00000122035	RAS like family 11 member A [Source:HGNC Symbol;Acc:HGNC:23802]	+	gene	overlapping	0	8.1007e-06	0.000228594	-4.48383	-1.23229
ESYT3	3	138434586	138481686	+	ESYT3	ENSG00000158220	extended synaptotagmin 3 [Source:HGNC Symbol;Acc:HGNC:24295]	+	gene	overlapping	0	6.51195e-05	0.00137542	-1.53814	-1.23517
AC008914.1	5	55936143	55941727	+	IL6ST	ENSG00000134352	interleukin 6 signal transducer [Source:HGNC Symbol;Acc:HGNC:6021]	-	gene	overlapping	0	1.5463e-05	0.000402748	-1.47907	-1.23746
DENND2D	1	111187174	111204535	-	DENND2D	ENSG00000162777	DENN domain containing 2D [Source:HGNC Symbol;Acc:HGNC:26192]	-	gene	overlapping	0	0.000137067	0.00258759	-1.60737	-1.23832
MAP1LC3C	1	241995490	241999073	-	MAP1LC3C	ENSG00000197769	microtubule associated protein 1 light chain 3 gamma [Source:HGNC Symbol;Acc:HGNC:13353]	-	gene	overlapping	0	0.000487808	0.00762	-3.61133	-1.24122
PIR	X	15384799	15493564	-	PIR	ENSG00000087842	pirin [Source:HGNC Symbol;Acc:HGNC:30048]	-	gene	overlapping	0	0.000118151	0.00228124	-1.60977	-1.24432
LINC00982	1	3059615	3068437	-	LINC00982	ENSG00000177133	long intergenic non-protein coding RNA 982 [Source:HGNC Symbol;Acc:HGNC:48664]	-	gene	overlapping	0	0.000838265	0.0119242	-3.32703	-1.24461
NFIL3	9	91409045	91423862	-	NFIL3	ENSG00000165030	nuclear factor, interleukin 3 regulated [Source:HGNC Symbol;Acc:HGNC:7787]	-	gene	overlapping	0	2.77771e-21	7.77534e-19	-1.2842	-1.24691
RAET1E-AS1	6	149884431	149919508	+	AL355312.3	ENSG00000268592	No description	+	gene	overlapping	0	0.00115028	0.0153664	-3.34837	-1.24757
AC007920.2	3	187291272	187297933	+	MASP1	ENSG00000127241	mannan binding lectin serine peptidase 1 [Source:HGNC Symbol;Acc:HGNC:6901]	-	gene	overlapping	0	4.56607e-05	0.00102016	-3.78438	-1.24773
LMO3	12	16548373	16610594	-	MGST1	ENSG00000008394	microsomal glutathione S-transferase 1 [Source:HGNC Symbol;Acc:HGNC:7061]	+	gene	overlapping	0	0.00134965	0.0174222	-4.47578	-1.24779
WIPF3	7	29806486	29917066	+	WIPF3	ENSG00000122574	WAS/WASL interacting protein family member 3 [Source:HGNC Symbol;Acc:HGNC:22004]	+	gene	overlapping	0	1.09622e-05	0.000297285	-6.63621	-1.24964
ZHX2	8	122781394	122974512	+	ZHX2	ENSG00000178764	zinc fingers and homeoboxes 2 [Source:HGNC Symbol;Acc:HGNC:18513]	+	gene	overlapping	0	7.76964e-10	5.22691e-08	-1.34793	-1.24968
CREG1	1	167529677	167553767	-	CREG1	ENSG00000143162	cellular repressor of E1A stimulated genes 1 [Source:HGNC Symbol;Acc:HGNC:2351]	-	gene	overlapping	0	2.94699e-06	9.39374e-05	-1.45181	-1.25141
NOVA1	14	26443093	26597754	-	NOVA1	ENSG00000139910	NOVA alternative splicing regulator 1 [Source:HGNC Symbol;Acc:HGNC:7886]	-	gene	overlapping	0	8.97012e-05	0.00179646	-1.60885	-1.25329
BCAS1	20	53936777	54070594	-	BCAS1	ENSG00000064787	breast carcinoma amplified sequence 1 [Source:HGNC Symbol;Acc:HGNC:974]	-	gene	overlapping	0	0.000548468	0.00837945	-2.84885	-1.25365
PLD4	14	104924816	104937790	+	PLD4	ENSG00000166428	phospholipase D family member 4 [Source:HGNC Symbol;Acc:HGNC:23792]	+	gene	overlapping	0	4.6251e-05	0.00102721	-1.56821	-1.25522
PPARGC1A	4	23755041	23904089	-	AC093607.1	ENSG00000250137	No description	+	gene	overlapping	0	0.00016901	0.00307971	-3.27594	-1.25604
IL12A	3	159988750	159996019	+	IL12A-AS1	ENSG00000244040	IL12A antisense RNA 1 [Source:HGNC Symbol;Acc:HGNC:49094]	-	gene	overlapping	0	0.00062508	0.00936197	-2.10656	-1.25655
RIPK3	14	24336021	24340045	-	AL096870.1	ENSG00000258973	No description	-	gene	overlapping	0	0.00159338	0.0199401	-2.3513	-1.25676
AL445183.2	1	53114576	53118609	+	SLC1A7	ENSG00000162383	solute carrier family 1 member 7 [Source:HGNC Symbol;Acc:HGNC:10945]	-	gene	overlapping	0	0.000594783	0.00898	-2.71602	-1.25825
RAB27B	18	54717860	54895516	+	RAB27B	ENSG00000041353	RAB27B, member RAS oncogene family [Source:HGNC Symbol;Acc:HGNC:9767]	+	gene	overlapping	0	0.000560664	0.00853365	-2.38438	-1.25843
ZNF521	18	25061926	25352190	-	ZNF521	ENSG00000198795	zinc finger protein 521 [Source:HGNC Symbol;Acc:HGNC:24605]	-	gene	overlapping	0	3.01374e-11	2.54839e-09	-1.34387	-1.25963
AC090527.2	15	45587351	45676314	+	BLOC1S6	ENSG00000104164	biogenesis of lysosomal organelles complex 1 subunit 6 [Source:HGNC Symbol;Acc:HGNC:8549]	+	gene	overlapping	0	2.00228e-05	0.000501568	-1.5323	-1.26009
INMT-MINDY4	7	30752137	30892081	+	INMT	ENSG00000241644	indolethylamine N-methyltransferase [Source:HGNC Symbol;Acc:HGNC:6069]	+	gene	overlapping	0	0.000101529	0.00200205	-1.64879	-1.26458
GPR4	19	45589764	45602208	-	OPA3	ENSG00000125741	OPA3, outer mitochondrial membrane lipid metabolism regulator [Source:HGNC Symbol;Acc:HGNC:8142]	-	gene	overlapping	0	0.000255842	0.00440943	-5.12443	-1.26891
STAMBPL1	10	88879734	88975153	+	STAMBPL1	ENSG00000138134	STAM binding protein like 1 [Source:HGNC Symbol;Acc:HGNC:24105]	+	gene	overlapping	0	3.96722e-09	2.30581e-07	-1.38673	-1.27138
REV3L	6	111299028	111483715	-	REV3L	ENSG00000009413	REV3 like, DNA directed polymerase zeta catalytic subunit [Source:HGNC Symbol;Acc:HGNC:9968]	-	gene	overlapping	0	3.69255e-06	0.000114408	-1.49285	-1.27239
PDE7B	6	135851696	136195574	+	PDE7B	ENSG00000171408	phosphodiesterase 7B [Source:HGNC Symbol;Acc:HGNC:8792]	+	gene	overlapping	0	1.8392e-15	2.68204e-13	-1.33065	-1.27278
NAAA	4	75913657	75941051	-	NAAA	ENSG00000138744	N-acylethanolamine acid amidase [Source:HGNC Symbol;Acc:HGNC:736]	-	gene	overlapping	0	6.66097e-18	1.28742e-15	-1.32188	-1.27327
NEFL	8	24950955	24957110	-	NEFL	ENSG00000277586	neurofilament light [Source:HGNC Symbol;Acc:HGNC:7739]	-	gene	overlapping	0	0.000707965	0.0103799	-2.17796	-1.2746
PARD3B	2	204545793	205620162	+	PARD3B	ENSG00000116117	par-3 family cell polarity regulator beta [Source:HGNC Symbol;Acc:HGNC:14446]	+	gene	overlapping	0	3.79195e-13	4.1597e-11	-1.34674	-1.27518
PRKG2	4	81087370	81215117	-	PRKG2	ENSG00000138669	protein kinase cGMP-dependent 2 [Source:HGNC Symbol;Acc:HGNC:9416]	-	gene	overlapping	0	0.000202307	0.00361202	-2.92586	-1.27741
AC009549.1	11	19710934	19712619	-	NAV2	ENSG00000166833	neuron navigator 2 [Source:HGNC Symbol;Acc:HGNC:15997]	+	gene	overlapping	0	0.000554354	0.00845107	-1.98706	-1.27871
METTL7A	12	50923472	50932517	+	METTL7A	ENSG00000185432	methyltransferase like 7A [Source:HGNC Symbol;Acc:HGNC:24550]	+	gene	overlapping	0	0.000210408	0.00372749	-2.9261	-1.27926
ANO4	12	100717526	101128641	+	ANO4	ENSG00000151572	anoctamin 4 [Source:HGNC Symbol;Acc:HGNC:23837]	+	gene	overlapping	0	0.000993493	0.0136442	-2.23643	-1.28109
RIMS4	20	44751808	44810338	-	KCNK15	ENSG00000124249	potassium two pore domain channel subfamily K member 15 [Source:HGNC Symbol;Acc:HGNC:13814]	+	gene	overlapping	0	0.000100895	0.00199116	-1.65891	-1.28218
GRIK5	19	41998321	42069498	-	GRIK5	ENSG00000105737	glutamate ionotropic receptor kainate type subunit 5 [Source:HGNC Symbol;Acc:HGNC:4583]	-	gene	overlapping	0	0.000292653	0.00495273	-1.76031	-1.28372
NUP50-DT	22	45133020	45163781	-	NUP50-DT	ENSG00000226328	NUP50 divergent transcript [Source:HGNC Symbol;Acc:HGNC:50502]	-	gene	overlapping	0	2.47634e-05	0.000604273	-1.59072	-1.28435
TGFB3-AS1	14	75970924	75971587	+	IFT43	ENSG00000119650	intraflagellar transport 43 [Source:HGNC Symbol;Acc:HGNC:29669]	+	gene	overlapping	0	0.00046105	0.00726729	-1.83445	-1.28439
PLA2G4A	1	186828953	186988981	+	PLA2G4A	ENSG00000116711	phospholipase A2 group IVA [Source:HGNC Symbol;Acc:HGNC:9035]	+	gene	overlapping	0	0.000434233	0.0069162	-2.30585	-1.28483
FAM86B2	8	12425614	12436343	-	FAM86B2	ENSG00000145002	family with sequence similarity 86 member B2 [Source:HGNC Symbol;Acc:HGNC:32222]	-	gene	overlapping	0	0.000930379	0.0129362	-4.63146	-1.28506
AC093909.6	4	188740507	188741281	-	AC093909.6	ENSG00000278974	No description	-	gene	overlapping	0	9.70422e-05	0.00192292	-1.66122	-1.28522
ZNF423	16	49487524	49857919	-	ZNF423	ENSG00000102935	zinc finger protein 423 [Source:HGNC Symbol;Acc:HGNC:16762]	-	gene	overlapping	0	3.44837e-07	1.38122e-05	-1.45654	-1.28617
GALNT12	9	98807699	98850081	+	GALNT12	ENSG00000119514	polypeptide N- acetylgalactosaminyltransferase 12 [Source:HGNC Symbol;Acc:HGNC:19877]	+	gene	overlapping	0	0.000409718	0.00658171	-2.03335	-1.28689
AC007319.1	2	187003220	187554663	+	AC018735.1	ENSG00000226553	No description	-	gene	overlapping	0	0.000222281	0.00391977	-1.76465	-1.2898
DNAJB7	22	40859549	40862126	-	XPNPEP3	ENSG00000196236	X-prolyl aminopeptidase 3 [Source:HGNC Symbol;Acc:HGNC:28052]	+	gene	overlapping	0	5.47278e-05	0.00118681	-1.62295	-1.29225
RHD	1	25272393	25330445	+	RSRP1	ENSG00000117616	arginine and serine rich protein 1 [Source:HGNC Symbol;Acc:HGNC:25234]	-	gene	overlapping	0	2.80893e-05	0.00067395	-6.16499	-1.29651
NAV2-AS2	11	20043846	20049303	-	NAV2	ENSG00000166833	neuron navigator 2 [Source:HGNC Symbol;Acc:HGNC:15997]	+	gene	overlapping	0	0.000162341	0.00297927	-1.7759	-1.29744
STEAP1	7	90154375	90164829	+	STEAP2-AS1	ENSG00000227646	STEAP2 antisense RNA 1 [Source:HGNC Symbol;Acc:HGNC:40820]	-	gene	overlapping	0	8.00675e-06	0.000226205	-1.56649	-1.2989
GATA6	18	22169443	22202528	+	GATA6	ENSG00000141448	GATA binding protein 6 [Source:HGNC Symbol;Acc:HGNC:4174]	+	gene	overlapping	0	0.000316663	0.00527837	-2.58408	-1.30177
MAB21L1	13	35474182	35477209	-	NBEA	ENSG00000172915	neurobeachin [Source:HGNC Symbol;Acc:HGNC:7648]	+	gene	overlapping	0	0.000363433	0.00592019	-2.22259	-1.30543
MSX1	4	4859666	4863936	+	MSX1	ENSG00000163132	msh homeobox 1 [Source:HGNC Symbol;Acc:HGNC:7391]	+	gene	overlapping	0	5.1897e-06	0.000154505	-1.5615	-1.30572
IMPA2	18	11981025	12030883	+	IMPA2	ENSG00000141401	inositol monophosphatase 2 [Source:HGNC Symbol;Acc:HGNC:6051]	+	gene	overlapping	0	6.46179e-17	1.08527e-14	-1.36807	-1.311
SLC12A1	15	48178438	48304078	+	MYEF2	ENSG00000104177	myelin expression factor 2 [Source:HGNC Symbol;Acc:HGNC:17940]	-	gene	overlapping	0	0.000728686	0.0106008	-3.41931	-1.31215
LITAF	16	11547722	11636381	-	LITAF	ENSG00000189067	lipopolysaccharide induced TNF factor [Source:HGNC Symbol;Acc:HGNC:16841]	-	gene	overlapping	0	2.32684e-06	7.63687e-05	-1.54925	-1.31341
GABRB2	5	161288429	161549044	-	GABRB2	ENSG00000145864	gamma-aminobutyric acid type A receptor beta2 subunit [Source:HGNC Symbol;Acc:HGNC:4082]	-	gene	overlapping	0	0.000123866	0.00237148	-5.42282	-1.31612
CCDC69	5	151181052	151224145	-	CCDC69	ENSG00000198624	coiled-coil domain containing 69 [Source:HGNC Symbol;Acc:HGNC:24487]	-	gene	overlapping	0	0.000149175	0.00277063	-2.99347	-1.31705
GAREM1	18	32124877	32470484	-	RNF138	ENSG00000134758	ring finger protein 138 [Source:HGNC Symbol;Acc:HGNC:17765]	+	gene	overlapping	0	8.30934e-07	3.09889e-05	-1.52245	-1.31758
GRHL1	2	9951693	10002277	+	GRHL1	ENSG00000134317	grainyhead like transcription factor 1 [Source:HGNC Symbol;Acc:HGNC:17923]	+	gene	overlapping	0	0.0005163	0.00795788	-2.1499	-1.32018
REPS2	X	16946691	17153280	+	REPS2	ENSG00000169891	RALBP1 associated Eps domain containing 2 [Source:HGNC Symbol;Acc:HGNC:9963]	+	gene	overlapping	0	0.000626949	0.00937844	-2.18347	-1.32084
KIAA0930	22	45190338	45240769	-	KIAA0930	ENSG00000100364	KIAA0930 [Source:HGNC Symbol;Acc:HGNC:1314]	-	gene	overlapping	0	3.38948e-19	7.64296e-17	-1.37252	-1.32189
AL355102.2	14	96204844	96263929	+	BDKRB2	ENSG00000168398	bradykinin receptor B2 [Source:HGNC Symbol;Acc:HGNC:1030]	+	gene	overlapping	0	0.000111124	0.00217192	-1.82579	-1.32336
IL6ST	5	55935095	55994993	-	IL6ST	ENSG00000134352	interleukin 6 signal transducer [Source:HGNC Symbol;Acc:HGNC:6021]	-	gene	overlapping	0	2.65167e-06	8.56446e-05	-1.57245	-1.32423
AC015912.3	17	56914186	56914533	+	AC015912.3	ENSG00000274213	No description	+	gene	overlapping	0	0.00155169	0.0195591	-2.89385	-1.32707
TWIST2	2	238848032	238910543	+	TWIST2	ENSG00000233608	twist family bHLH transcription factor 2 [Source:HGNC Symbol;Acc:HGNC:20670]	+	gene	overlapping	0	1.02108e-11	9.41911e-10	-1.42398	-1.32856
C15orf59	15	73735431	73752747	-	C15orf59	ENSG00000205363	chromosome 15 open reading frame 59 [Source:HGNC Symbol;Acc:HGNC:33753]	-	gene	overlapping	0	1.98598e-06	6.67096e-05	-1.57136	-1.32948
PARD6A	16	67660946	67662778	+	PARD6A	ENSG00000102981	par-6 family cell polarity regulator alpha [Source:HGNC Symbol;Acc:HGNC:15943]	+	gene	overlapping	0	0.000865101	0.0122487	-2.35486	-1.32969
AHNAK2	14	104937244	104978357	-	PLD4	ENSG00000166428	phospholipase D family member 4 [Source:HGNC Symbol;Acc:HGNC:23792]	+	gene	overlapping	0	5.55246e-18	1.09934e-15	-1.39229	-1.3357
GDF5OS	20	35433029	35435450	+	GDF5OS	ENSG00000204183	growth differentiation factor 5 opposite strand [Source:HGNC Symbol;Acc:HGNC:33435]	+	gene	overlapping	0	0.000115162	0.00223647	-1.89087	-1.33611
ACSL5	10	112374018	112428380	+	ACSL5	ENSG00000197142	acyl-CoA synthetase long chain family member 5 [Source:HGNC Symbol;Acc:HGNC:16526]	+	gene	overlapping	0	0.000274208	0.00467959	-2.39529	-1.33762
SPRY1	4	123396795	123403760	+	SPRY1	ENSG00000164056	sprouty RTK signaling antagonist 1 [Source:HGNC Symbol;Acc:HGNC:11269]	+	gene	overlapping	0	1.43387e-06	5.0171e-05	-1.57831	-1.34103
CCL2	17	34255218	34257203	+	CCL2	ENSG00000108691	C-C motif chemokine ligand 2 [Source:HGNC Symbol;Acc:HGNC:10618]	+	gene	overlapping	0	1.84371e-05	0.000468204	-1.71428	-1.34807
CEBPA	19	33299934	33302564	-	CEBPA	ENSG00000245848	CCAAT enhancer binding protein alpha [Source:HGNC Symbol;Acc:HGNC:1833]	-	gene	overlapping	0	1.67888e-05	0.000433112	-4.1111	-1.34879
C1orf21	1	184387058	184629020	+	C1orf21	ENSG00000116667	chromosome 1 open reading frame 21 [Source:HGNC Symbol;Acc:HGNC:15494]	+	gene	overlapping	0	7.34051e-05	0.00151224	-1.8749	-1.35132
SLC40A1	2	189560579	189583758	-	SLC40A1	ENSG00000138449	solute carrier family 40 member 1 [Source:HGNC Symbol;Acc:HGNC:10909]	-	gene	overlapping	0	7.47283e-05	0.00153445	-3.1057	-1.35563
CCND2	12	4273772	4305350	+	AC006122.2	ENSG00000255920	No description	-	gene	overlapping	0	5.15563e-05	0.00112706	-1.86003	-1.36914
SIPA1L2	1	232397965	232561558	-	SIPA1L2	ENSG00000116991	signal induced proliferation associated 1 like 2 [Source:HGNC Symbol;Acc:HGNC:23800]	-	gene	overlapping	0	1.49727e-07	6.51126e-06	-1.57565	-1.3711
CRLF1	19	18572220	18607741	-	UBA52	ENSG00000221983	ubiquitin A-52 residue ribosomal protein fusion product 1 [Source:HGNC Symbol;Acc:HGNC:12458]	+	gene	overlapping	0	1.18576e-09	7.70049e-08	-1.51147	-1.37224
BASP1	5	17065598	17276843	+	BASP1	ENSG00000176788	brain abundant membrane attached signal protein 1 [Source:HGNC Symbol;Acc:HGNC:957]	+	gene	overlapping	0	5.35469e-15	7.45159e-13	-1.45006	-1.37281
AC007405.3	2	170771113	170778148	+	AC007405.3	ENSG00000239467	glutamate rich 2 [Source:NCBI gene;Acc:285141]	+	gene	overlapping	0	0.000147446	0.00274732	-1.97722	-1.37537
PTPRO	12	15322397	15597399	+	RERG	ENSG00000134533	RAS like estrogen regulated growth inhibitor [Source:HGNC Symbol;Acc:HGNC:15980]	-	gene	overlapping	0	4.9517e-05	0.00108933	-5.94352	-1.37566
NCALD	8	101686543	102124907	-	NCALD	ENSG00000104490	neurocalcin delta [Source:HGNC Symbol;Acc:HGNC:7655]	-	gene	overlapping	0	1.35708e-12	1.3828e-10	-1.47494	-1.37784
COL14A1	8	120059780	120372036	+	COL14A1	ENSG00000187955	collagen type XIV alpha 1 chain [Source:HGNC Symbol;Acc:HGNC:2191]	+	gene	overlapping	0	0.000111433	0.00217621	-2.66449	-1.37792
KCNK15	20	44745780	44752313	+	KCNK15-AS1	ENSG00000244558	KCNK15 and WISP2 antisense RNA 1 [Source:HGNC Symbol;Acc:HGNC:49901]	-	gene	overlapping	0	4.65573e-09	2.64909e-07	-1.5341	-1.37853
RARRES2	7	150338317	150341674	-	RARRES2	ENSG00000106538	retinoic acid receptor responder 2 [Source:HGNC Symbol;Acc:HGNC:9868]	-	gene	overlapping	0	1.3022e-05	0.000345634	-1.76588	-1.38078
EML1	14	99737693	99942060	+	EML1	ENSG00000066629	echinoderm microtubule associated protein like 1 [Source:HGNC Symbol;Acc:HGNC:3330]	+	gene	overlapping	0	2.43463e-07	1.01365e-05	-1.60518	-1.38268
ADRA1D	20	4220631	4249074	-	ADRA1D	ENSG00000171873	adrenoceptor alpha 1D [Source:HGNC Symbol;Acc:HGNC:280]	-	gene	overlapping	0	2.38366e-05	0.000584584	-1.82648	-1.38915
KCNA1	12	4909893	4918256	+	AC005906.2	ENSG00000256654	No description	+	gene	overlapping	0	0.000514405	0.00793369	-2.69642	-1.39139
THBD	20	23045633	23049741	-	THBD	ENSG00000178726	thrombomodulin [Source:HGNC Symbol;Acc:HGNC:11784]	-	gene	overlapping	0	5.78635e-05	0.00124814	-3.12522	-1.39139
PRCD	17	76527586	76553578	+	CYGB	ENSG00000161544	cytoglobin [Source:HGNC Symbol;Acc:HGNC:16505]	-	gene	overlapping	0	7.57034e-05	0.00155186	-2.04688	-1.39335
PRRX1	1	170662728	170739419	+	PRRX1	ENSG00000116132	paired related homeobox 1 [Source:HGNC Symbol;Acc:HGNC:9142]	+	gene	overlapping	0	1.63613e-12	1.65331e-10	-1.50219	-1.39834
SOCS2-AS1	12	93542463	93571768	-	SOCS2-AS1	ENSG00000246985	SOCS2 antisense RNA 1 [Source:HGNC Symbol;Acc:HGNC:27054]	-	gene	overlapping	0	7.35073e-05	0.00151224	-2.95496	-1.40054
IL1RN	2	113107214	113134016	+	IL1RN	ENSG00000136689	interleukin 1 receptor antagonist [Source:HGNC Symbol;Acc:HGNC:6000]	+	gene	overlapping	0	7.72926e-08	3.53112e-06	-8.08857	-1.40079
ADAMTSL4-AS1	1	150560202	150574552	-	ADAMTSL4	ENSG00000143382	ADAMTS like 4 [Source:HGNC Symbol;Acc:HGNC:19706]	+	gene	overlapping	0	1.68778e-11	1.48922e-09	-1.51821	-1.40164
GEM	8	94249253	94262350	-	GEM	ENSG00000164949	GTP binding protein overexpressed in skeletal muscle [Source:HGNC Symbol;Acc:HGNC:4234]	-	gene	overlapping	0	1.15303e-28	5.10542e-26	-1.43994	-1.40165
C1RL	12	7089587	7109273	-	C1R	ENSG00000159403	complement C1r [Source:HGNC Symbol;Acc:HGNC:1246]	-	gene	overlapping	0	7.69083e-10	5.18822e-08	-1.54871	-1.40207
PNMA2	8	26504686	26514092	-	BNIP3L	ENSG00000104765	BCL2 interacting protein 3 like [Source:HGNC Symbol;Acc:HGNC:1085]	+	gene	overlapping	0	1.36523e-06	4.80454e-05	-4.53533	-1.40447
AC016757.1	2	238224552	238231677	-	AC016757.1	ENSG00000186235	No description	-	gene	overlapping	0	0.000613492	0.00921107	-2.64693	-1.40503
TCIM	8	40153455	40155308	+	TCIM	ENSG00000176907	transcriptional and immune response regulator [Source:HGNC Symbol;Acc:HGNC:1357]	+	gene	overlapping	0	6.88946e-05	0.00143893	-1.98068	-1.40511
SGCG	13	23180952	23325165	+	SGCG	ENSG00000102683	sarcoglycan gamma [Source:HGNC Symbol;Acc:HGNC:10809]	+	gene	overlapping	0	2.01657e-05	0.000503687	-3.47309	-1.40743
TRIM47	17	75874161	75878575	-	TRIM47	ENSG00000132481	tripartite motif containing 47 [Source:HGNC Symbol;Acc:HGNC:19020]	-	gene	overlapping	0	4.17277e-13	4.53658e-11	-1.51716	-1.41577
AC011731.1	18	23257164	23260354	-	CABLES1	ENSG00000134508	Cdk5 and Abl enzyme substrate 1 [Source:HGNC Symbol;Acc:HGNC:25097]	+	gene	overlapping	0	7.84427e-05	0.00159859	-2.03046	-1.4159
TBX2-AS1	17	61393456	61411555	-	AC005746.2	ENSG00000267131	No description	-	gene	overlapping	0	4.62855e-05	0.00102721	-4.42576	-1.41607
CCR7	17	40553769	40565472	-	CCR7	ENSG00000126353	C-C motif chemokine receptor 7 [Source:HGNC Symbol;Acc:HGNC:1608]	-	gene	overlapping	0	6.84141e-05	0.00143097	-2.03846	-1.42021
DCN	12	91140484	91183123	-	DCN	ENSG00000011465	decorin [Source:HGNC Symbol;Acc:HGNC:2705]	-	gene	overlapping	0	4.31459e-05	0.0009729	-2.05194	-1.42062
PDPN	1	13583465	13617957	+	PDPN	ENSG00000162493	podoplanin [Source:HGNC Symbol;Acc:HGNC:29602]	+	gene	overlapping	0	7.53122e-05	0.00154514	-2.31448	-1.42174
TINAGL1	1	31576485	31587686	+	LINC01226	ENSG00000284543	long intergenic non-protein coding RNA 1226 [Source:HGNC Symbol;Acc:HGNC:49678]	+	gene	overlapping	0	0.000102828	0.00202604	-2.21186	-1.42477
ANKRD35	1	145866560	145885866	-	ANKRD35	ENSG00000198483	ankyrin repeat domain 35 [Source:HGNC Symbol;Acc:HGNC:26323]	-	gene	overlapping	0	8.83522e-05	0.00177528	-2.52833	-1.42518
AC027808.1	15	80896190	80948867	-	CEMIP	ENSG00000103888	cell migration inducing hyaluronidase 1 [Source:HGNC Symbol;Acc:HGNC:29213]	+	gene	overlapping	0	7.10837e-05	0.00147077	-2.70223	-1.42897
AP003355.2	8	98436669	98439290	+	STK3	ENSG00000104375	serine/threonine kinase 3 [Source:HGNC Symbol;Acc:HGNC:11406]	-	gene	overlapping	0	0.000262414	0.00449408	-5.09226	-1.43014
ABCA8	17	68867292	68955392	-	ABCA8	ENSG00000141338	ATP binding cassette subfamily A member 8 [Source:HGNC Symbol;Acc:HGNC:38]	-	gene	overlapping	0	2.96599e-05	0.000704005	-3.29904	-1.43209
IL4R	16	27313668	27364778	+	AC106739.2	ENSG00000274092	No description	-	gene	overlapping	0	3.03082e-36	1.80023e-33	-1.46488	-1.43323
AC090673.1	12	65851340	65882167	-	HMGA2	ENSG00000149948	high mobility group AT-hook 2 [Source:HGNC Symbol;Acc:HGNC:5009]	+	gene	overlapping	0	7.19293e-05	0.00148449	-2.70957	-1.43611
CD9	12	6199715	6238271	+	CD9	ENSG00000010278	CD9 molecule [Source:HGNC Symbol;Acc:HGNC:1709]	+	gene	overlapping	0	6.36688e-05	0.00134946	-2.45266	-1.43836
AC009093.1	16	29217170	29220031	-	AC009093.8	ENSG00000284649	No description	+	gene	overlapping	0	1.65964e-08	8.82471e-07	-1.64156	-1.44171
PNP	14	20468954	20477094	+	PNP	ENSG00000198805	purine nucleoside phosphorylase [Source:HGNC Symbol;Acc:HGNC:7892]	+	gene	overlapping	0	2.41553e-10	1.80446e-08	-1.5998	-1.44782
TAC1	7	97731908	97740472	+	TAC1	ENSG00000006128	tachykinin precursor 1 [Source:HGNC Symbol;Acc:HGNC:11517]	+	gene	overlapping	0	0.000262372	0.00449408	-2.88719	-1.45189
AC012617.1	19	36304580	36312668	+	AC012617.1	ENSG00000267053	No description	+	gene	overlapping	0	0.000581201	0.00879129	-2.71861	-1.45309
CTSK	1	150796208	150808323	-	CTSK	ENSG00000143387	cathepsin K [Source:HGNC Symbol;Acc:HGNC:2536]	-	gene	overlapping	0	3.25885e-05	0.000760908	-2.21253	-1.46549
PCSK9	1	55039548	55064852	+	PCSK9	ENSG00000169174	proprotein convertase subtilisin/kexin type 9 [Source:HGNC Symbol;Acc:HGNC:20001]	+	gene	overlapping	0	1.16482e-07	5.1859e-06	-1.72285	-1.46596
VEGFD	X	15345591	15384376	-	VEGFD	ENSG00000165197	vascular endothelial growth factor D [Source:HGNC Symbol;Acc:HGNC:3708]	-	gene	overlapping	0	5.9283e-05	0.00127537	-5.50088	-1.46681
KCNK15-AS1	20	44694892	44746021	-	AL139352.1	ENSG00000132832	No description	-	gene	overlapping	0	3.26038e-06	0.000102717	-1.841	-1.46726
AC012349.1	8	56445807	56552067	+	PENK	ENSG00000181195	proenkephalin [Source:HGNC Symbol;Acc:HGNC:8831]	-	gene	overlapping	0	3.90297e-05	0.000889971	-2.14002	-1.47005
ARHGAP6	X	11137543	11665701	-	ARHGAP6	ENSG00000047648	Rho GTPase activating protein 6 [Source:HGNC Symbol;Acc:HGNC:676]	-	gene	overlapping	0	3.14286e-05	0.000738072	-2.93362	-1.47078
AOX1	2	200585868	200677064	+	AOX1	ENSG00000138356	aldehyde oxidase 1 [Source:HGNC Symbol;Acc:HGNC:553]	+	gene	overlapping	0	1.00984e-33	5.01891e-31	-1.5088	-1.47162
PIFO	1	111346288	111353013	+	PIFO	ENSG00000173947	primary cilia formation [Source:HGNC Symbol;Acc:HGNC:27009]	+	gene	overlapping	0	6.22837e-05	0.00132587	-2.22456	-1.47169
NAV2	11	19350724	20121598	+	NAV2	ENSG00000166833	neuron navigator 2 [Source:HGNC Symbol;Acc:HGNC:15997]	+	gene	overlapping	0	1.40901e-06	4.93722e-05	-1.84119	-1.47627
C5AR2	19	47332147	47347327	+	C5AR2	ENSG00000134830	complement component 5a receptor 2 [Source:HGNC Symbol;Acc:HGNC:4527]	+	gene	overlapping	0	0.000396916	0.00640138	-4.79745	-1.47999
TGFB3	14	75958099	75982991	-	IFT43	ENSG00000119650	intraflagellar transport 43 [Source:HGNC Symbol;Acc:HGNC:29669]	+	gene	overlapping	0	5.59848e-08	2.63204e-06	-1.73214	-1.48146
RGMA	15	93035273	93089204	-	RGMA	ENSG00000182175	repulsive guidance molecule BMP co-receptor a [Source:HGNC Symbol;Acc:HGNC:30308]	-	gene	overlapping	0	3.03885e-06	9.64864e-05	-1.89766	-1.48439
SOCS2	12	93569814	93583487	+	SOCS2-AS1	ENSG00000246985	SOCS2 antisense RNA 1 [Source:HGNC Symbol;Acc:HGNC:27054]	-	gene	overlapping	0	2.59893e-05	0.000631024	-2.84512	-1.49168
PLPP2	19	281040	291504	-	PLPP2	ENSG00000141934	phospholipid phosphatase 2 [Source:HGNC Symbol;Acc:HGNC:9230]	-	gene	overlapping	0	1.29932e-05	0.00034544	-2.08645	-1.49319
AC145625.1	2	238788648	238789716	-	AC145625.1	ENSG00000226992	No description	-	gene	overlapping	0	0.000622105	0.00932889	-4.51723	-1.49407
GDF5	20	35433347	35454746	-	GDF5OS	ENSG00000204183	growth differentiation factor 5 opposite strand [Source:HGNC Symbol;Acc:HGNC:33435]	+	gene	overlapping	0	1.17817e-05	0.000317038	-2.08383	-1.49414
KDM7A-DT	7	140177184	140179640	+	KDM7A-DT	ENSG00000260231	KDM7A divergent transcript [Source:HGNC Symbol;Acc:HGNC:48959]	+	gene	overlapping	0	6.21387e-08	2.89897e-06	-1.75806	-1.49804
PINLYP	19	43576800	43583964	+	XRCC1	ENSG00000073050	X-ray repair cross complementing 1 [Source:HGNC Symbol;Acc:HGNC:12828]	-	gene	overlapping	0	2.24864e-06	7.44038e-05	-1.89914	-1.49949
CTSS	1	150730196	150765957	-	CTSS	ENSG00000163131	cathepsin S [Source:HGNC Symbol;Acc:HGNC:2545]	-	gene	overlapping	0	3.12901e-06	9.92198e-05	-1.93283	-1.49957
COL15A1	9	98943179	99070792	+	COL15A1	ENSG00000204291	collagen type XV alpha 1 chain [Source:HGNC Symbol;Acc:HGNC:2192]	+	gene	overlapping	0	1.63551e-08	8.71543e-07	-1.73861	-1.50127
MRVI1	11	10573091	10693988	-	MRVI1-AS1	ENSG00000177112	MRVI1 antisense RNA 1 [Source:HGNC Symbol;Acc:HGNC:43434]	+	gene	overlapping	0	1.20199e-06	4.31107e-05	-1.89846	-1.50734
ZNF608	5	124636913	124748807	-	ZNF608	ENSG00000168916	zinc finger protein 608 [Source:HGNC Symbol;Acc:HGNC:29238]	-	gene	overlapping	0	7.44067e-08	3.40606e-06	-1.78507	-1.5081
COMP	19	18782773	18791314	-	COMP	ENSG00000105664	cartilage oligomeric matrix protein [Source:HGNC Symbol;Acc:HGNC:2227]	-	gene	overlapping	0	3.87394e-07	1.53153e-05	-4.25431	-1.50894
GIMAP2	7	150685697	150693641	+	GIMAP2	ENSG00000106560	GTPase, IMAP family member 2 [Source:HGNC Symbol;Acc:HGNC:21789]	+	gene	overlapping	0	2.60592e-09	1.58655e-07	-1.71238	-1.51227
CACNB2	10	18140677	18543557	+	CACNB2	ENSG00000165995	calcium voltage-gated channel auxiliary subunit beta 2 [Source:HGNC Symbol;Acc:HGNC:1402]	+	gene	overlapping	0	4.8408e-06	0.000146082	-1.96172	-1.51714
ANKRD33B	5	10564330	10657816	+	ANKRD33B	ENSG00000164236	ankyrin repeat domain 33B [Source:HGNC Symbol;Acc:HGNC:35240]	+	gene	overlapping	0	9.21482e-10	6.11468e-08	-1.71411	-1.51852
ARHGAP44	17	12789539	12991643	+	AC005358.2	ENSG00000265489	No description	-	gene	overlapping	0	6.50408e-10	4.4368e-08	-1.7095	-1.52078
AMIGO1	1	109504175	109509738	-	AMIGO1	ENSG00000181754	adhesion molecule with Ig like domain 1 [Source:HGNC Symbol;Acc:HGNC:20824]	-	gene	overlapping	0	7.12723e-06	0.000204681	-2.05695	-1.521
SNED1	2	240998838	241095568	+	SNED1	ENSG00000162804	sushi, nidogen and EGF like domains 1 [Source:HGNC Symbol;Acc:HGNC:24696]	+	gene	overlapping	0	1.83704e-05	0.000467964	-2.8198	-1.5211
FOLR3	11	72114869	72139892	+	FOLR3	ENSG00000110203	folate receptor 3 [Source:HGNC Symbol;Acc:HGNC:3795]	+	gene	overlapping	0	2.86937e-05	0.000685076	-3.10319	-1.52196
RGS11	16	268301	275980	-	FAM234A	ENSG00000167930	family with sequence similarity 234 member A [Source:HGNC Symbol;Acc:HGNC:14163]	+	gene	overlapping	0	2.83694e-10	2.08725e-08	-1.70503	-1.52247
LINC01133	1	159961218	159984750	+	LINC01133	ENSG00000224259	long intergenic non-protein coding RNA 1133 [Source:HGNC Symbol;Acc:HGNC:49447]	+	gene	overlapping	0	1.6772e-05	0.000433112	-2.36273	-1.52818
ADORA2B	17	15944917	15975746	+	ADORA2B	ENSG00000170425	adenosine A2b receptor [Source:HGNC Symbol;Acc:HGNC:264]	+	gene	overlapping	0	1.68815e-16	2.68703e-14	-1.62484	-1.52834
ANK1	8	41653220	41896762	-	ANK1	ENSG00000029534	ankyrin 1 [Source:HGNC Symbol;Acc:HGNC:492]	-	gene	overlapping	0	1.82905e-05	0.000466417	-2.40336	-1.52918
BIRC3	11	102317450	102339403	+	BIRC3	ENSG00000023445	baculoviral IAP repeat containing 3 [Source:HGNC Symbol;Acc:HGNC:591]	+	gene	overlapping	0	4.47763e-08	2.17218e-06	-1.80539	-1.53074
SBSN	19	35523367	35528351	-	SBSN	ENSG00000189001	suprabasin [Source:HGNC Symbol;Acc:HGNC:24950]	-	gene	overlapping	0	1.3066e-05	0.000346241	-3.04192	-1.53217
PNMA8A	19	46466491	46471563	-	PNMA8A	ENSG00000182013	PNMA family member 8A [Source:HGNC Symbol;Acc:HGNC:25578]	-	gene	overlapping	0	1.79982e-14	2.3069e-12	-1.65091	-1.53576
F10	13	113122814	113149529	+	F10	ENSG00000126218	coagulation factor X [Source:HGNC Symbol;Acc:HGNC:3528]	+	gene	overlapping	0	1.75521e-05	0.00044947	-2.71449	-1.53589
AC003002.2	19	57394183	57438457	+	AC003002.1	ENSG00000268133	No description	+	gene	overlapping	0	7.92183e-05	0.0016117	-2.33551	-1.54214
LY96	8	73991352	74029087	+	LY96	ENSG00000154589	lymphocyte antigen 96 [Source:HGNC Symbol;Acc:HGNC:17156]	+	gene	overlapping	0	1.9907e-06	6.67762e-05	-2.0253	-1.54543
CTSC	11	88293592	88337787	-	CTSC	ENSG00000109861	cathepsin C [Source:HGNC Symbol;Acc:HGNC:2528]	-	gene	overlapping	0	1.4013e-45	7.79122e-43	-1.58292	-1.55162
AL355075.3	14	20474789	20477089	-	PNP	ENSG00000198805	purine nucleoside phosphorylase [Source:HGNC Symbol;Acc:HGNC:7892]	+	gene	overlapping	0	8.19812e-08	3.72479e-06	-1.85411	-1.55168
ABCA6	17	69078702	69141888	-	ABCA6	ENSG00000154262	ATP binding cassette subfamily A member 6 [Source:HGNC Symbol;Acc:HGNC:36]	-	gene	overlapping	0	8.79835e-08	3.99006e-06	-1.8709	-1.55307
CLIC2	X	155276211	155334657	-	CLIC2	ENSG00000155962	chloride intracellular channel 2 [Source:HGNC Symbol;Acc:HGNC:2063]	-	gene	overlapping	0	4.51815e-06	0.000137024	-2.12951	-1.55459
CARD14	17	80169992	80209331	+	CARD14	ENSG00000141527	caspase recruitment domain family member 14 [Source:HGNC Symbol;Acc:HGNC:16446]	+	gene	overlapping	0	8.19219e-08	3.72479e-06	-1.85004	-1.55677
SVIL	10	29457338	29736781	-	SVIL-AS1	ENSG00000224597	SVIL antisense RNA 1 [Source:HGNC Symbol;Acc:HGNC:51219]	+	gene	overlapping	0	9.45334e-13	9.75496e-11	-1.70357	-1.55739
GRK5	10	119207589	119459742	+	GRK5	ENSG00000198873	G protein-coupled receptor kinase 5 [Source:HGNC Symbol;Acc:HGNC:4544]	+	gene	overlapping	0	1.17659e-20	3.11452e-18	-1.6369	-1.55842
GSC	14	94768216	94770230	-	GSC	ENSG00000133937	goosecoid homeobox [Source:HGNC Symbol;Acc:HGNC:4612]	-	gene	overlapping	0	0.000118217	0.00228124	-4.12969	-1.5619
SHC2	19	416583	460996	-	SHC2	ENSG00000129946	SHC adaptor protein 2 [Source:HGNC Symbol;Acc:HGNC:29869]	-	gene	overlapping	0	9.07482e-06	0.000253439	-2.31423	-1.56597
RRAGD	6	89364636	89412270	-	RRAGD	ENSG00000025039	Ras related GTP binding D [Source:HGNC Symbol;Acc:HGNC:19903]	-	gene	overlapping	0	1.95032e-05	0.000490156	-2.55913	-1.57005
FHL1	X	136146702	136211359	+	FHL1	ENSG00000022267	four and a half LIM domains 1 [Source:HGNC Symbol;Acc:HGNC:3702]	+	gene	overlapping	0	7.94603e-06	0.00022475	-2.37828	-1.5705
EREG	4	74365143	74388751	+	EREG	ENSG00000124882	epiregulin [Source:HGNC Symbol;Acc:HGNC:3443]	+	gene	overlapping	0	4.7998e-08	2.31007e-06	-5.27043	-1.57102
SLC22A23	6	3268962	3457022	-	PSMG4	ENSG00000180822	proteasome assembly chaperone 4 [Source:HGNC Symbol;Acc:HGNC:21108]	+	gene	overlapping	0	1.47985e-06	5.16317e-05	-2.09256	-1.57707
MGP	12	14881181	14885926	-	C12orf60	ENSG00000182993	chromosome 12 open reading frame 60 [Source:HGNC Symbol;Acc:HGNC:28726]	+	gene	overlapping	0	5.24389e-07	2.02384e-05	-6.71127	-1.57775
APBB1IP	10	26438203	26567803	+	APBB1IP	ENSG00000077420	amyloid beta precursor protein binding family B member 1 interacting protein [Source:HGNC Symbol;Acc:HGNC:17379]	+	gene	overlapping	0	3.40175e-07	1.3693e-05	-2.00112	-1.58528
FAM66D	8	12115782	12177550	+	FAM66D	ENSG00000255052	family with sequence similarity 66 member D [Source:HGNC Symbol;Acc:HGNC:24159]	+	gene	overlapping	0	2.83265e-05	0.000678407	-5.64632	-1.58547
PROS1	3	93873033	93974066	-	PROS1	ENSG00000184500	protein S [Source:HGNC Symbol;Acc:HGNC:9456]	-	gene	overlapping	0	2.02802e-11	1.75433e-09	-1.76825	-1.58567
PTGFR	1	78303884	78539749	+	AC096531.2	ENSG00000237413	No description	+	gene	overlapping	0	7.85049e-06	0.000222306	-2.55998	-1.58974
LRRK2	12	40196744	40369285	+	LINC02471	ENSG00000223914	long intergenic non-protein coding RNA 2471 [Source:HGNC Symbol;Acc:HGNC:53410]	+	gene	overlapping	0	2.11208e-07	8.96088e-06	-1.98607	-1.59209
SLC47A1	17	19495385	19579034	+	SLC47A1	ENSG00000142494	solute carrier family 47 member 1 [Source:HGNC Symbol;Acc:HGNC:25588]	+	gene	overlapping	0	1.20971e-06	4.326e-05	-4.04357	-1.59419
CYGB	17	76527356	76551175	-	CYGB	ENSG00000161544	cytoglobin [Source:HGNC Symbol;Acc:HGNC:16505]	-	gene	overlapping	0	2.46132e-06	8.00275e-05	-2.21652	-1.59557
SNCG	10	86958618	86963260	+	MMRN2	ENSG00000173269	multimerin 2 [Source:HGNC Symbol;Acc:HGNC:19888]	-	gene	overlapping	0	1.37745e-05	0.000362648	-3.19533	-1.60458
AL118522.1	20	44746642	44747201	+	KCNK15	ENSG00000124249	potassium two pore domain channel subfamily K member 15 [Source:HGNC Symbol;Acc:HGNC:13814]	+	gene	overlapping	0	0.000169915	0.00309264	-2.89212	-1.60555
AC135048.4	16	30984630	30988270	-	SETD1A	ENSG00000099381	SET domain containing 1A [Source:HGNC Symbol;Acc:HGNC:29010]	+	gene	overlapping	0	1.69286e-17	3.03133e-15	-1.71227	-1.60593
STUM	1	226548800	226609214	+	STUM	ENSG00000203685	stum, mechanosensory transduction mediator homolog [Source:HGNC Symbol;Acc:HGNC:30491]	+	gene	overlapping	0	0.000324534	0.00539111	-3.50902	-1.60739
AS3MT	10	102869516	102901899	+	BORCS7-ASMT	ENSG00000270316	BORCS7-ASMT readthrough (NMD candidate) [Source:HGNC Symbol;Acc:HGNC:49183]	+	gene	overlapping	0	7.71514e-16	1.15979e-13	-1.72787	-1.60776
PLA2G2A	1	19975431	19980416	-	PLA2G2A	ENSG00000188257	phospholipase A2 group IIA [Source:HGNC Symbol;Acc:HGNC:9031]	-	gene	overlapping	0	9.93438e-06	0.000274611	-6.08874	-1.60869
ANKRD29	18	23598926	23662885	-	ANKRD29	ENSG00000154065	ankyrin repeat domain 29 [Source:HGNC Symbol;Acc:HGNC:27110]	-	gene	overlapping	0	4.29362e-06	0.00013054	-3.14652	-1.60972
USP53	4	119212587	119295517	+	AC092656.1	ENSG00000178636	No description	-	gene	overlapping	0	3.93996e-10	2.81378e-08	-1.84397	-1.61066
AC106739.2	16	27313387	27314101	-	AC106739.2	ENSG00000274092	No description	-	gene	overlapping	0	7.35853e-06	0.000210331	-2.24392	-1.61345
NAV2-AS1	11	20119684	20120632	-	NAV2	ENSG00000166833	neuron navigator 2 [Source:HGNC Symbol;Acc:HGNC:15997]	+	gene	overlapping	0	1.15637e-06	4.17202e-05	-2.15531	-1.61353
ADRA2A	10	111077163	111080907	+	ADRA2A	ENSG00000150594	adrenoceptor alpha 2A [Source:HGNC Symbol;Acc:HGNC:281]	+	gene	overlapping	0	6.49944e-06	0.000189105	-2.67663	-1.61543
AL513283.1	1	219409523	219459369	-	AL513283.1	ENSG00000228536	No description	-	gene	overlapping	0	4.94371e-05	0.00108856	-2.93753	-1.61869
ATL1	14	50532509	50633068	+	MAP4K5	ENSG00000012983	mitogen-activated protein kinase kinase kinase kinase 5 [Source:HGNC Symbol;Acc:HGNC:6867]	-	gene	overlapping	0	1.57654e-20	4.08442e-18	-1.71279	-1.62295
C1R	12	7080209	7092607	-	C1R	ENSG00000159403	complement C1r [Source:HGNC Symbol;Acc:HGNC:1246]	-	gene	overlapping	0	1.56584e-09	9.82456e-08	-1.89163	-1.62436
HSD3B7	16	30985207	30989152	+	AC135048.4	ENSG00000279196	No description	-	gene	overlapping	0	2.33472e-20	5.92265e-18	-1.71593	-1.62442
CPZ	4	8592660	8619759	+	GPR78	ENSG00000155269	G protein-coupled receptor 78 [Source:HGNC Symbol;Acc:HGNC:4528]	+	gene	overlapping	0	4.97004e-06	0.000149079	-2.74805	-1.62525
ARHGAP28	18	6729718	6915716	+	AP005205.2	ENSG00000266441	No description	-	gene	overlapping	0	2.43412e-13	2.70676e-11	-1.78637	-1.62712
GPR78	4	8558725	8619761	+	GPR78	ENSG00000155269	G protein-coupled receptor 78 [Source:HGNC Symbol;Acc:HGNC:4528]	+	gene	overlapping	0	4.73885e-06	0.000143361	-2.7563	-1.62856
MBP	18	76978827	77133683	-	AC093330.1	ENSG00000266844	No description	+	gene	overlapping	0	1.1209e-07	5.01788e-06	-2.03504	-1.62893
TFPI	2	187464230	187565760	-	AC007319.1	ENSG00000224063	No description	+	gene	overlapping	0	3.97101e-21	1.08659e-18	-1.71996	-1.63132
CEMIP	15	80779343	80951776	+	CEMIP	ENSG00000103888	cell migration inducing hyaluronidase 1 [Source:HGNC Symbol;Acc:HGNC:29213]	+	gene	overlapping	0	3.18868e-06	0.000100625	-3.08428	-1.63302
ANO3	11	26309599	26663288	+	ANO3	ENSG00000134343	anoctamin 3 [Source:HGNC Symbol;Acc:HGNC:14004]	+	gene	overlapping	0	0.000126277	0.00240627	-2.93799	-1.63968
ITGA7	12	55684568	55716043	-	METTL7B	ENSG00000170439	methyltransferase like 7B [Source:HGNC Symbol;Acc:HGNC:28276]	+	gene	overlapping	0	3.89239e-06	0.000119535	-2.67361	-1.64203
EPHA5	4	65319563	65670495	-	EPHA5	ENSG00000145242	EPH receptor A5 [Source:HGNC Symbol;Acc:HGNC:3389]	-	gene	overlapping	0	3.59102e-08	1.78474e-06	-5.61583	-1.64258
RASD1	17	17494437	17496395	-	RASD1	ENSG00000108551	ras related dexamethasone induced 1 [Source:HGNC Symbol;Acc:HGNC:15828]	-	gene	overlapping	0	7.61159e-06	0.000216733	-2.54888	-1.64763
PENK	8	56436674	56446734	-	PENK	ENSG00000181195	proenkephalin [Source:HGNC Symbol;Acc:HGNC:8831]	-	gene	overlapping	0	1.56823e-06	5.45588e-05	-3.50237	-1.64768
Z99289.1	6	112154765	112166476	+	LAMA4	ENSG00000112769	laminin subunit alpha 4 [Source:HGNC Symbol;Acc:HGNC:6484]	-	gene	overlapping	0	2.38935e-07	1.00151e-05	-2.13569	-1.65204
FGF9	13	21671383	21704498	+	FGF9	ENSG00000102678	fibroblast growth factor 9 [Source:HGNC Symbol;Acc:HGNC:3687]	+	gene	overlapping	0	1.80677e-08	9.56525e-07	-8.1806	-1.65241
MAFB	20	40685848	40689240	-	MAFB	ENSG00000204103	MAF bZIP transcription factor B [Source:HGNC Symbol;Acc:HGNC:6408]	-	gene	overlapping	0	3.38862e-06	0.000106071	-2.80973	-1.65599
ZNF295-AS1	21	42009194	42024924	+	ZBTB21	ENSG00000173276	zinc finger and BTB domain containing 21 [Source:HGNC Symbol;Acc:HGNC:13083]	-	gene	overlapping	0	2.17753e-05	0.000538917	-3.15106	-1.65697
SESN3	11	95165513	95232541	-	AP000787.1	ENSG00000245552	No description	+	gene	overlapping	0	3.43234e-07	1.37707e-05	-2.18534	-1.65808
AC087289.5	17	75876372	75879546	+	TRIM47	ENSG00000132481	tripartite motif containing 47 [Source:HGNC Symbol;Acc:HGNC:19020]	-	gene	overlapping	0	2.41729e-14	3.06605e-12	-1.81112	-1.66011
SERPINB10	18	63897174	63936111	+	SERPINB2	ENSG00000197632	serpin family B member 2 [Source:HGNC Symbol;Acc:HGNC:8584]	+	gene	overlapping	0	2.52077e-06	8.16333e-05	-2.4641	-1.66125
AF165147.1	21	28439346	28674848	-	AF165147.1	ENSG00000232855	No description	-	gene	overlapping	0	2.55765e-06	8.27177e-05	-4.09468	-1.66216
NOV	8	119416306	119424353	+	NOV	ENSG00000136999	nephroblastoma overexpressed [Source:HGNC Symbol;Acc:HGNC:7885]	+	gene	overlapping	0	8.14565e-07	3.05186e-05	-2.29498	-1.66328
CERS4	19	8206736	8262421	+	CERS4	ENSG00000090661	ceramide synthase 4 [Source:HGNC Symbol;Acc:HGNC:23747]	+	gene	overlapping	0	5.28553e-06	0.000156783	-2.94414	-1.6672
PLSCR4	3	146192339	146251179	-	PLSCR4	ENSG00000114698	phospholipid scramblase 4 [Source:HGNC Symbol;Acc:HGNC:16497]	-	gene	overlapping	0	1.72997e-23	5.69324e-21	-1.76452	-1.67882
TNS4	17	40475828	40501597	-	TNS4	ENSG00000131746	tensin 4 [Source:HGNC Symbol;Acc:HGNC:24352]	-	gene	overlapping	0	0.000122575	0.0023523	-5.11019	-1.68383
AC104083.1	4	155734448	155737062	+	AC104083.1	ENSG00000260244	No description	+	gene	overlapping	0	8.81239e-06	0.000247815	-3.53407	-1.68384
PPL	16	4882507	4960741	-	PPL	ENSG00000118898	periplakin [Source:HGNC Symbol;Acc:HGNC:9273]	-	gene	overlapping	0	1.46618e-07	6.39891e-06	-4.05561	-1.68434
FMO2	1	171185208	171211230	+	FMO2	ENSG00000094963	flavin containing monooxygenase 2 [Source:HGNC Symbol;Acc:HGNC:3770]	+	gene	overlapping	0	1.01185e-05	0.000278121	-3.08441	-1.68972
SEMA3F	3	50155045	50189075	+	SEMA3F-AS1	ENSG00000235016	SEMA3F antisense RNA 1 [Source:HGNC Symbol;Acc:HGNC:40518]	-	gene	overlapping	0	1.89497e-23	6.1531e-21	-1.7789	-1.69141
FAM43B	1	20552439	20555010	+	FAM43B	ENSG00000183114	family with sequence similarity 43 member B [Source:HGNC Symbol;Acc:HGNC:31791]	+	gene	overlapping	0	1.7808e-05	0.000455066	-2.6897	-1.69573
ADRB2	5	148825245	148828687	+	ADRB2	ENSG00000169252	adrenoceptor beta 2 [Source:HGNC Symbol;Acc:HGNC:286]	+	gene	overlapping	0	3.86536e-05	0.000883879	-3.47726	-1.70759
IRAK3	12	66188879	66254622	+	IRAK3	ENSG00000090376	interleukin 1 receptor associated kinase 3 [Source:HGNC Symbol;Acc:HGNC:17020]	+	gene	overlapping	0	4.09516e-21	1.10811e-18	-1.81288	-1.70985
ANGPTL2	9	127087332	127122883	-	RALGPS1	ENSG00000136828	Ral GEF with PH domain and SH3 binding motif 1 [Source:HGNC Symbol;Acc:HGNC:16851]	+	gene	overlapping	0	2.42082e-07	1.01122e-05	-2.31638	-1.71112
PTGIS	20	49503874	49568146	-	PTGIS	ENSG00000124212	prostaglandin I2 synthase [Source:HGNC Symbol;Acc:HGNC:9603]	-	gene	overlapping	0	2.95072e-17	5.20716e-15	-7.76154	-1.71652
CAMK2N1	1	20482391	20486220	-	CAMK2N1	ENSG00000162545	calcium/calmodulin dependent protein kinase II inhibitor 1 [Source:HGNC Symbol;Acc:HGNC:24190]	-	gene	overlapping	0	2.1244e-07	8.98188e-06	-2.35951	-1.72945
DOK5	20	54475597	54651171	+	DOK5	ENSG00000101134	docking protein 5 [Source:HGNC Symbol;Acc:HGNC:16173]	+	gene	overlapping	0	8.65584e-07	3.21335e-05	-2.66106	-1.73306
CABLES1	18	23134564	23260467	+	CABLES1	ENSG00000134508	Cdk5 and Abl enzyme substrate 1 [Source:HGNC Symbol;Acc:HGNC:25097]	+	gene	overlapping	0	1.81908e-10	1.38871e-08	-2.03253	-1.73752
LAMA4	6	112108760	112254939	-	LAMA4	ENSG00000112769	laminin subunit alpha 4 [Source:HGNC Symbol;Acc:HGNC:6484]	-	gene	overlapping	0	6.99075e-12	6.62435e-10	-1.98052	-1.73834
TMEM30B	14	61277370	61281840	-	PRKCH	ENSG00000027075	protein kinase C eta [Source:HGNC Symbol;Acc:HGNC:9403]	+	gene	overlapping	0	1.16978e-06	4.21416e-05	-3.63728	-1.73981
AC087741.1	17	80200673	80205949	-	CARD14	ENSG00000141527	caspase recruitment domain family member 14 [Source:HGNC Symbol;Acc:HGNC:16446]	+	gene	overlapping	0	1.00027e-13	1.14364e-11	-1.93563	-1.7458
EBF3	10	129835283	129963841	-	EBF3	ENSG00000108001	early B cell factor 3 [Source:HGNC Symbol;Acc:HGNC:19087]	-	gene	overlapping	0	9.92154e-09	5.47889e-07	-2.15471	-1.74832
KCNJ6	21	37607376	38121345	-	KCNJ6	ENSG00000157542	potassium voltage-gated channel subfamily J member 6 [Source:HGNC Symbol;Acc:HGNC:6267]	-	gene	overlapping	0	3.33672e-10	2.42565e-08	-2.05096	-1.75155
AL358113.1	9	69035750	69255187	+	FXN	ENSG00000165060	frataxin [Source:HGNC Symbol;Acc:HGNC:3951]	+	gene	overlapping	0	1.47168e-09	9.28495e-08	-2.11429	-1.75213
GCH1	14	54842008	54902852	-	GCH1	ENSG00000131979	GTP cyclohydrolase 1 [Source:HGNC Symbol;Acc:HGNC:4193]	-	gene	overlapping	0	1.0823e-06	3.93392e-05	-3.36506	-1.7534
EMILIN2	18	2847030	2915993	+	EMILIN2	ENSG00000132205	elastin microfibril interfacer 2 [Source:HGNC Symbol;Acc:HGNC:19881]	+	gene	overlapping	0	6.31037e-34	3.26971e-31	-1.81833	-1.7541
AHR	7	16916359	17346152	+	AHR	ENSG00000106546	aryl hydrocarbon receptor [Source:HGNC Symbol;Acc:HGNC:348]	+	gene	overlapping	0	1.15271e-41	1.00255e-38	-1.80622	-1.75519
C12orf56	12	64264762	64391192	-	AC012158.1	ENSG00000243024	No description	+	gene	overlapping	0	2.32331e-05	0.000572088	-5.77683	-1.75831
NR4A3	9	99821855	99866891	+	NR4A3	ENSG00000119508	nuclear receptor subfamily 4 group A member 3 [Source:HGNC Symbol;Acc:HGNC:7982]	+	gene	overlapping	0	1.30252e-07	5.73604e-06	-4.13555	-1.75984
IL1RL1	2	102311502	102352037	+	IL1RL1	ENSG00000115602	interleukin 1 receptor like 1 [Source:HGNC Symbol;Acc:HGNC:5998]	+	gene	overlapping	0	0.000107494	0.00210774	-4.56657	-1.77914
TEX26-AS1	13	30881933	30933846	-	TEX26-AS1	ENSG00000224743	TEX26 antisense RNA 1 [Source:HGNC Symbol;Acc:HGNC:42784]	-	gene	overlapping	0	0.000138195	0.00260283	-4.90608	-1.77988
ADAMTSL4	1	150549369	150560937	+	AL356356.1	ENSG00000237781	No description	-	gene	overlapping	0	5.2741e-37	3.29334e-34	-1.84421	-1.78301
SERPINB2	18	63871692	63903890	+	SERPINB2	ENSG00000197632	serpin family B member 2 [Source:HGNC Symbol;Acc:HGNC:8584]	+	gene	overlapping	0	5.03402e-08	2.4038e-06	-2.37031	-1.78334
SHC3	9	89005771	89178767	-	SHC3	ENSG00000148082	SHC adaptor protein 3 [Source:HGNC Symbol;Acc:HGNC:18181]	-	gene	overlapping	0	2.69607e-08	1.38226e-06	-2.30386	-1.78413
AL512638.2	1	115283034	115368072	+	AL512638.2	ENSG00000228035	No description	+	gene	overlapping	0	1.90592e-05	0.000480984	-5.4557	-1.78456
PRKCH	14	61187559	61550976	+	PRKCH	ENSG00000027075	protein kinase C eta [Source:HGNC Symbol;Acc:HGNC:9403]	+	gene	overlapping	0	5.45468e-08	2.57438e-06	-2.29508	-1.79185
TBX2	17	61399896	61409466	+	AC005746.2	ENSG00000267131	No description	-	gene	overlapping	0	2.93929e-07	1.199e-05	-3.31015	-1.79451
ABCA9-AS1	17	68944531	69042784	+	ABCA8	ENSG00000141338	ATP binding cassette subfamily A member 8 [Source:HGNC Symbol;Acc:HGNC:38]	-	gene	overlapping	0	0.000115067	0.00223642	-4.49232	-1.79642
ECM2	9	92493554	92536655	-	CENPP	ENSG00000188312	centromere protein P [Source:HGNC Symbol;Acc:HGNC:32933]	+	gene	overlapping	0	2.6478e-07	1.08738e-05	-2.78173	-1.80365
CXCL6	4	73836497	73849064	+	CXCL6	ENSG00000124875	C-X-C motif chemokine ligand 6 [Source:HGNC Symbol;Acc:HGNC:10643]	+	gene	overlapping	0	1.7998e-06	6.1733e-05	-3.33812	-1.80368
ACKR3	2	236567787	236582358	+	ACKR3	ENSG00000144476	atypical chemokine receptor 3 [Source:HGNC Symbol;Acc:HGNC:23692]	+	gene	overlapping	0	4.78716e-14	5.71479e-12	-2.02123	-1.80544
MAN1C1	1	25617468	25786207	+	MAN1C1	ENSG00000117643	mannosidase alpha class 1C member 1 [Source:HGNC Symbol;Acc:HGNC:19080]	+	gene	overlapping	0	9.2548e-17	1.52285e-14	-1.97694	-1.80862
SLC6A17	1	110150486	110202202	+	SLC6A17	ENSG00000197106	solute carrier family 6 member 17 [Source:HGNC Symbol;Acc:HGNC:31399]	+	gene	overlapping	0	4.51179e-07	1.76083e-05	-4.66668	-1.81621
LINC01260	20	44656451	44663498	-	AL139352.1	ENSG00000132832	No description	-	gene	overlapping	0	1.95558e-06	6.58704e-05	-2.62919	-1.8215
AP000785.1	11	76190725	76195071	+	WNT11	ENSG00000085741	Wnt family member 11 [Source:HGNC Symbol;Acc:HGNC:12776]	-	gene	overlapping	0	0.00014628	0.00272768	-4.31724	-1.83141
GALNT16	14	69259277	69357033	+	AL359317.1	ENSG00000258520	No description	-	gene	overlapping	0	2.4715e-07	1.02711e-05	-2.8276	-1.83421
OSR1	2	19351485	19358653	-	OSR1	ENSG00000143867	odd-skipped related transciption factor 1 [Source:HGNC Symbol;Acc:HGNC:8111]	-	gene	overlapping	0	2.64277e-09	1.60497e-07	-2.3191	-1.83916
LIPC	15	58410569	58569843	+	ALDH1A2	ENSG00000128918	aldehyde dehydrogenase 1 family member A2 [Source:HGNC Symbol;Acc:HGNC:15472]	-	gene	overlapping	0	1.57593e-10	1.22615e-08	-2.17954	-1.84123
AL139352.1	20	44656451	44696096	-	AL139352.1	ENSG00000132832	No description	-	gene	overlapping	0	4.62556e-09	2.63809e-07	-2.26877	-1.84279
SMAD6	15	66702228	66782848	+	SMAD6	ENSG00000137834	SMAD family member 6 [Source:HGNC Symbol;Acc:HGNC:6772]	+	gene	overlapping	0	3.21727e-08	1.61481e-06	-2.52003	-1.8434
ERICH2	2	170783786	170798971	+	ERICH2	ENSG00000204334	glutamate rich 2 [Source:HGNC Symbol;Acc:HGNC:44395]	+	gene	overlapping	0	7.00361e-05	0.00145546	-3.72766	-1.85136
MITF	3	69739435	69968337	+	MITF	ENSG00000187098	melanogenesis associated transcription factor [Source:HGNC Symbol;Acc:HGNC:7105]	+	gene	overlapping	0	4.39267e-08	2.14378e-06	-3.85989	-1.85449
CACNG7	19	53909335	53943941	+	CACNG7	ENSG00000105605	calcium voltage-gated channel auxiliary subunit gamma 7 [Source:HGNC Symbol;Acc:HGNC:13626]	+	gene	overlapping	0	5.4553e-05	0.00118407	-5.2695	-1.85564
VSIG10L2	11	125946056	125958647	+	VSIG10L2	ENSG00000283703	V-set and immunoglobulin domain containing 10 like 2 [Source:HGNC Symbol;Acc:HGNC:27879]	+	gene	overlapping	0	6.18741e-08	2.89217e-06	-3.78547	-1.85614
EVA1C	21	32412006	32515397	+	EVA1C	ENSG00000166979	eva-1 homolog C [Source:HGNC Symbol;Acc:HGNC:13239]	+	gene	overlapping	0	5.448e-09	3.09266e-07	-2.33753	-1.85744
KCNJ12	17	21376197	21419872	+	KCNJ12	ENSG00000184185	potassium voltage-gated channel subfamily J member 12 [Source:HGNC Symbol;Acc:HGNC:6258]	+	gene	overlapping	0	4.49268e-07	1.75618e-05	-4.06851	-1.87112
LINC01436	21	36005338	36007838	+	LINC01436	ENSG00000231106	long intergenic non-protein coding RNA 1436 [Source:HGNC Symbol;Acc:HGNC:50754]	+	gene	overlapping	0	9.08093e-10	6.05885e-08	-8.73108	-1.87464
CSTA	3	122325244	122341972	+	CSTA	ENSG00000121552	cystatin A [Source:HGNC Symbol;Acc:HGNC:2481]	+	gene	overlapping	0	3.96143e-05	0.000901614	-5.39284	-1.8771
SVEP1	9	110365251	110579880	-	SVEP1	ENSG00000165124	sushi, von Willebrand factor type A, EGF and pentraxin domain containing 1 [Source:HGNC Symbol;Acc:HGNC:15985]	-	gene	overlapping	0	7.34602e-08	3.36907e-06	-2.94156	-1.87999
TRPC6	11	101451564	101872562	-	TRPC6	ENSG00000137672	transient receptor potential cation channel subfamily C member 6 [Source:HGNC Symbol;Acc:HGNC:12338]	-	gene	overlapping	0	5.88365e-09	3.31677e-07	-2.47874	-1.8956
ID4	6	19837386	19840684	+	AL022068.1	ENSG00000228412	No description	-	gene	overlapping	0	5.94535e-08	2.78973e-06	-3.28895	-1.89589
PLPP3	1	56494747	56645301	-	AC119674.2	ENSG00000284686	No description	-	gene	overlapping	0	3.31224e-09	1.9531e-07	-2.49268	-1.90066
GUCY1A1	4	155666711	155732349	+	GUCY1A1	ENSG00000164116	guanylate cyclase 1 soluble subunit alpha 1 [Source:HGNC Symbol;Acc:HGNC:4685]	+	gene	overlapping	0	3.29108e-08	1.64574e-06	-2.65998	-1.90639
AC119674.2	1	56173433	56524495	-	AC119674.1	ENSG00000260971	No description	-	gene	overlapping	0	6.14165e-10	4.22508e-08	-2.40626	-1.9085
C3	19	6677704	6730562	-	C3	ENSG00000125730	complement C3 [Source:HGNC Symbol;Acc:HGNC:1318]	-	gene	overlapping	0	4.97245e-08	2.37906e-06	-3.37217	-1.90914
DRD1	5	175440039	175444208	-	DRD1	ENSG00000184845	dopamine receptor D1 [Source:HGNC Symbol;Acc:HGNC:3020]	-	gene	overlapping	0	5.13589e-08	2.44764e-06	-7.55601	-1.9344
MYRIP	3	39808914	40260321	+	MYRIP	ENSG00000170011	myosin VIIA and Rab interacting protein [Source:HGNC Symbol;Acc:HGNC:19156]	+	gene	overlapping	0	2.55535e-07	1.05475e-05	-3.15933	-1.93508
APOL3	22	36140330	36166177	-	APOL3	ENSG00000128284	apolipoprotein L3 [Source:HGNC Symbol;Acc:HGNC:14868]	-	gene	overlapping	0	1.17528e-25	4.47212e-23	-2.05695	-1.93573
OSR2	8	98944403	98952104	+	OSR2	ENSG00000164920	odd-skipped related transciption factor 2 [Source:HGNC Symbol;Acc:HGNC:15830]	+	gene	overlapping	0	4.4637e-09	2.56985e-07	-2.62598	-1.9389
BDKRB2	14	96204679	96244166	+	BDKRB2	ENSG00000168398	bradykinin receptor B2 [Source:HGNC Symbol;Acc:HGNC:1030]	+	gene	overlapping	0	1.72204e-09	1.06982e-07	-2.54978	-1.94131
TNFRSF11A	18	62325287	62391292	+	TNFRSF11A	ENSG00000141655	TNF receptor superfamily member 11a [Source:HGNC Symbol;Acc:HGNC:11908]	+	gene	overlapping	0	3.44291e-06	0.000107632	-6.0092	-1.94237
IL6R	1	154405193	154469450	+	IL6R-AS1	ENSG00000228013	IL6R antisense RNA 1 [Source:HGNC Symbol;Acc:HGNC:53716]	-	gene	overlapping	0	3.99935e-18	8.04927e-16	-2.13635	-1.94427
TJP2	9	69121264	69255208	+	AL358113.1	ENSG00000285130	tight junction protein 2 [Source:NCBI gene;Acc:9414]	+	gene	overlapping	0	1.25742e-10	9.97459e-09	-2.41653	-1.9459
APLN	X	129645259	129654937	-	APLN	ENSG00000171388	apelin [Source:HGNC Symbol;Acc:HGNC:16665]	-	gene	overlapping	0	4.85084e-08	2.33003e-06	-2.72986	-1.95419
PHYHIP	8	22219704	22232341	-	PHYHIP	ENSG00000168490	phytanoyl-CoA 2-hydroxylase interacting protein [Source:HGNC Symbol;Acc:HGNC:16865]	-	gene	overlapping	0	4.8611e-06	0.000146513	-5.8172	-1.95869
SLC1A7	1	53087179	53142632	-	SLC1A7	ENSG00000162383	solute carrier family 1 member 7 [Source:HGNC Symbol;Acc:HGNC:10945]	-	gene	overlapping	0	2.65405e-08	1.36359e-06	-3.09995	-1.96043
SIX2	2	45005161	45009430	-	SIX2	ENSG00000170577	SIX homeobox 2 [Source:HGNC Symbol;Acc:HGNC:10888]	-	gene	overlapping	0	1.56282e-07	6.7601e-06	-4.6414	-1.96155
IL1R1	2	102064544	102179874	+	IL1R1	ENSG00000115594	interleukin 1 receptor type 1 [Source:HGNC Symbol;Acc:HGNC:5993]	+	gene	overlapping	0	1.13251e-09	7.37436e-08	-2.59506	-1.96543
C1S	12	6988259	7071032	+	EMG1	ENSG00000268439	EMG1, N1-specific pseudouridine methyltransferase [Source:HGNC Symbol;Acc:HGNC:16912]	+	gene	overlapping	0	8.93492e-23	2.7199e-20	-2.13357	-1.97935
LINC00578	3	177441921	177752305	+	LINC00578	ENSG00000228221	long intergenic non-protein coding RNA 578 [Source:HGNC Symbol;Acc:HGNC:43807]	+	gene	overlapping	0	9.00936e-06	0.00025219	-3.70799	-1.98595
LMO7-AS1	13	75604700	75635994	-	UCHL3	ENSG00000118939	ubiquitin C-terminal hydrolase L3 [Source:HGNC Symbol;Acc:HGNC:12515]	+	gene	overlapping	0	4.94685e-14	5.84809e-12	-2.31602	-2.00514
KLF4	9	107484852	107490482	-	KLF4	ENSG00000136826	Kruppel like factor 4 [Source:HGNC Symbol;Acc:HGNC:6348]	-	gene	overlapping	0	5.54482e-14	6.49197e-12	-2.3464	-2.0157
SLC24A3	20	19212646	19722937	+	SLC24A3	ENSG00000185052	solute carrier family 24 member 3 [Source:HGNC Symbol;Acc:HGNC:10977]	+	gene	overlapping	0	2.45117e-08	1.26469e-06	-4.04435	-2.01858
HOPX	4	56647988	56681899	-	HOPX	ENSG00000171476	HOP homeobox [Source:HGNC Symbol;Acc:HGNC:24961]	-	gene	overlapping	0	2.75146e-06	8.83987e-05	-5.97315	-2.02322
DDX43	6	73394748	73417569	+	OOEP	ENSG00000203907	oocyte expressed protein [Source:HGNC Symbol;Acc:HGNC:21382]	-	gene	overlapping	0	1.649e-07	7.12024e-06	-3.11613	-2.04102
MGST1	12	16347142	16609259	+	MGST1	ENSG00000008394	microsomal glutathione S-transferase 1 [Source:HGNC Symbol;Acc:HGNC:7061]	+	gene	overlapping	0	3.40534e-21	9.42389e-19	-2.23339	-2.04411
NGEF	2	232878686	233013272	-	SNORC	ENSG00000182600	secondary ossification center associated regulator of chondrocyte maturation [Source:HGNC Symbol;Acc:HGNC:33763]	+	gene	overlapping	0	2.60651e-08	1.34199e-06	-3.99581	-2.0574
TGFBR3	1	91680343	91906335	-	TGFBR3	ENSG00000069702	transforming growth factor beta receptor 3 [Source:HGNC Symbol;Acc:HGNC:11774]	-	gene	overlapping	0	4.91483e-11	4.04361e-09	-2.63692	-2.05847
DGAT2	11	75759512	75801535	+	AP001922.1	ENSG00000247867	No description	-	gene	overlapping	0	1.67176e-07	7.19298e-06	-4.12851	-2.05861
PLAC9	10	80131682	80145359	+	PLAC9	ENSG00000189129	placenta specific 9 [Source:HGNC Symbol;Acc:HGNC:19255]	+	gene	overlapping	0	6.12838e-11	4.99145e-09	-2.66754	-2.06989
PODN	1	53062052	53085502	+	PODN	ENSG00000174348	podocan [Source:HGNC Symbol;Acc:HGNC:23174]	+	gene	overlapping	0	1.86883e-10	1.42224e-08	-2.83327	-2.09121
PDGFD	11	103907186	104164379	-	PDGFD	ENSG00000170962	platelet derived growth factor D [Source:HGNC Symbol;Acc:HGNC:30620]	-	gene	overlapping	0	1.72849e-09	1.07109e-07	-3.46199	-2.09345
IL18R1	2	102311529	102398775	+	IL1RL1	ENSG00000115602	interleukin 1 receptor like 1 [Source:HGNC Symbol;Acc:HGNC:5998]	+	gene	overlapping	0	3.09623e-09	1.83908e-07	-3.17788	-2.1108
CASP10	2	201182881	201229406	+	CASP10	ENSG00000003400	caspase 10 [Source:HGNC Symbol;Acc:HGNC:1500]	+	gene	overlapping	0	4.48924e-09	2.57792e-07	-3.30825	-2.1239
IGFBP4	17	40443461	40457731	+	IGFBP4	ENSG00000141753	insulin like growth factor binding protein 4 [Source:HGNC Symbol;Acc:HGNC:5473]	+	gene	overlapping	0	3.72703e-15	5.277e-13	-2.48595	-2.12542
CDON	11	125955796	126063335	-	VSIG10L2	ENSG00000283703	V-set and immunoglobulin domain containing 10 like 2 [Source:HGNC Symbol;Acc:HGNC:27879]	+	gene	overlapping	0	6.9996e-10	4.76149e-08	-3.50256	-2.14002
CXCL1	4	73869393	73871242	+	CXCL1	ENSG00000163739	C-X-C motif chemokine ligand 1 [Source:HGNC Symbol;Acc:HGNC:4602]	+	gene	overlapping	0	1.14732e-11	1.04271e-09	-2.70361	-2.14043
KCND2	7	120273668	120750331	+	KCND2	ENSG00000184408	potassium voltage-gated channel subfamily D member 2 [Source:HGNC Symbol;Acc:HGNC:6238]	+	gene	overlapping	0	8.23736e-10	5.51111e-08	-8.50113	-2.14069
FBLL1	5	168529116	168530634	+	FBLL1	ENSG00000188573	fibrillarin like 1 [Source:HGNC Symbol;Acc:HGNC:35458]	+	gene	overlapping	0	8.13303e-09	4.53235e-07	-3.58292	-2.15444
FGF7	15	49423096	49488775	+	FAM227B	ENSG00000166262	family with sequence similarity 227 member B [Source:HGNC Symbol;Acc:HGNC:26543]	-	gene	overlapping	0	3.73246e-10	2.68925e-08	-3.69539	-2.15659
AC009093.2	16	29139661	29216706	+	AC009093.8	ENSG00000284649	No description	+	gene	overlapping	0	1.91024e-10	1.44922e-08	-2.93774	-2.1683
KCNS2	8	98427022	98432848	+	STK3	ENSG00000104375	serine/threonine kinase 3 [Source:HGNC Symbol;Acc:HGNC:11406]	-	gene	overlapping	0	2.31518e-08	1.19961e-06	-4.4503	-2.173
PRDM16	1	3069168	3438621	+	PRDM16	ENSG00000142611	PR/SET domain 16 [Source:HGNC Symbol;Acc:HGNC:14000]	+	gene	overlapping	0	5.57919e-10	3.85994e-08	-3.12809	-2.17435
AL445183.1	1	53069938	53085502	-	PODN	ENSG00000174348	podocan [Source:HGNC Symbol;Acc:HGNC:23174]	+	gene	overlapping	0	9.7057e-12	8.98719e-10	-2.89026	-2.19174
CELF2	10	10798397	11336675	+	CELF2	ENSG00000048740	CUGBP Elav-like family member 2 [Source:HGNC Symbol;Acc:HGNC:2550]	+	gene	overlapping	0	1.54397e-38	1.01622e-35	-2.33049	-2.21363
COL4A4	2	227002711	227164453	-	COL4A4	ENSG00000081052	collagen type IV alpha 4 chain [Source:HGNC Symbol;Acc:HGNC:2206]	-	gene	overlapping	0	3.61128e-10	2.60966e-08	-5.62971	-2.21609
MCF2L	13	112894378	113099739	+	MCF2L	ENSG00000126217	MCF.2 cell line derived transforming sequence like [Source:HGNC Symbol;Acc:HGNC:14576]	+	gene	overlapping	0	4.16494e-10	2.93997e-08	-3.24332	-2.22512
AL359764.1	1	241424292	241433492	+	AL359764.1	ENSG00000225554	No description	+	gene	overlapping	0	5.72948e-06	0.0001685	-5.8134	-2.22699
ATOH8	2	85751344	85788066	+	ATOH8	ENSG00000168874	atonal bHLH transcription factor 8 [Source:HGNC Symbol;Acc:HGNC:24126]	+	gene	overlapping	0	9.56272e-14	1.09849e-11	-2.75063	-2.23027
TNFAIP8L3	15	51056598	51105276	-	MIR4713HG	ENSG00000259240	MIR4713 host gene [Source:HGNC Symbol;Acc:HGNC:53124]	+	gene	overlapping	0	2.23264e-11	1.92125e-09	-3.01802	-2.23912
CLEC3B	3	45001548	45036071	+	EXOSC7	ENSG00000075914	exosome component 7 [Source:HGNC Symbol;Acc:HGNC:28112]	+	gene	overlapping	0	1.2172e-14	1.61101e-12	-2.71824	-2.24536
ABCA9	17	68974488	69061064	-	ABCA9-AS1	ENSG00000231749	ABCA9 antisense RNA 1 [Source:HGNC Symbol;Acc:HGNC:39983]	+	gene	overlapping	0	1.55494e-11	1.38708e-09	-3.06865	-2.24822
FMOD	1	203340628	203351489	-	FMOD	ENSG00000122176	fibromodulin [Source:HGNC Symbol;Acc:HGNC:3774]	-	gene	overlapping	0	1.15507e-15	1.7152e-13	-2.73809	-2.28025
PTGS1	9	122370530	122395703	+	PTGS1	ENSG00000095303	prostaglandin-endoperoxide synthase 1 [Source:HGNC Symbol;Acc:HGNC:9604]	+	gene	overlapping	0	6.89051e-17	1.14935e-14	-2.77174	-2.33455
RGS7	1	240775515	241357230	-	AL365184.1	ENSG00000226919	No description	+	gene	overlapping	0	9.82008e-07	3.60706e-05	-4.58673	-2.33601
EYA4	6	133240598	133532120	+	EYA4	ENSG00000112319	EYA transcriptional coactivator and phosphatase 4 [Source:HGNC Symbol;Acc:HGNC:3522]	+	gene	overlapping	0	1.44944e-09	9.19065e-08	-5.84447	-2.33833
ENPP2	8	119557086	119673453	-	ENPP2	ENSG00000136960	ectonucleotide pyrophosphatase/phosphodiesterase 2 [Source:HGNC Symbol;Acc:HGNC:3357]	-	gene	overlapping	0	0	0	-2.42885	-2.33979
NXPH3	17	49575858	49583827	+	AC006487.2	ENSG00000250310	No description	-	gene	overlapping	0	1.34225e-15	1.96914e-13	-2.81138	-2.3505
COL6A6	3	130560334	130678155	+	COL6A6	ENSG00000206384	collagen type VI alpha 6 chain [Source:HGNC Symbol;Acc:HGNC:27023]	+	gene	overlapping	0	1.60453e-10	1.24443e-08	-4.17258	-2.37022
LINC01291	2	74918148	74938418	+	LINC01291	ENSG00000204792	long intergenic non-protein coding RNA 1291 [Source:HGNC Symbol;Acc:HGNC:50358]	+	gene	overlapping	0	1.17975e-11	1.06409e-09	-3.16547	-2.38308
SECTM1	17	82321024	82334074	-	SECTM1	ENSG00000141574	secreted and transmembrane 1 [Source:HGNC Symbol;Acc:HGNC:10707]	-	gene	overlapping	0	2.04817e-12	2.0276e-10	-3.91422	-2.41012
DCLK1	13	35768652	36131306	-	DCLK1	ENSG00000133083	doublecortin like kinase 1 [Source:HGNC Symbol;Acc:HGNC:2700]	-	gene	overlapping	0	6.82079e-13	7.15977e-11	-3.41253	-2.42088
XPNPEP2	X	129738974	129769538	+	XPNPEP2	ENSG00000122121	X-prolyl aminopeptidase 2 [Source:HGNC Symbol;Acc:HGNC:12823]	+	gene	overlapping	0	1.38548e-11	1.24504e-09	-4.13679	-2.4245
WISP2	20	44714844	44728509	+	KCNK15-AS1	ENSG00000244558	KCNK15 and WISP2 antisense RNA 1 [Source:HGNC Symbol;Acc:HGNC:49901]	-	gene	overlapping	0	7.67131e-13	8.018e-11	-4.06587	-2.43694
XG	X	2752048	2816500	+	XG	ENSG00000124343	Xg glycoprotein (Xg blood group) [Source:HGNC Symbol;Acc:HGNC:12806]	+	gene	overlapping	0	9.04986e-13	9.37835e-11	-3.70175	-2.44578
ZNF804A	2	184598366	184939492	+	AC096667.1	ENSG00000283839	proline-rich protein 18-like [Source:NCBI gene;Acc:105373780]	-	gene	overlapping	0	3.37306e-08	1.68328e-06	-3.90762	-2.45615
CARD6	5	40841184	40860175	+	CARD6	ENSG00000132357	caspase recruitment domain family member 6 [Source:HGNC Symbol;Acc:HGNC:16394]	+	gene	overlapping	0	1.62615e-35	9.42893e-33	-2.66869	-2.48579
ZNF704	8	80628451	80874781	-	ZNF704	ENSG00000164684	zinc finger protein 704 [Source:HGNC Symbol;Acc:HGNC:32291]	-	gene	overlapping	0	2.19177e-15	3.17715e-13	-3.14574	-2.49237
EFEMP1	2	55865967	55924139	-	EFEMP1	ENSG00000115380	EGF containing fibulin extracellular matrix protein 1 [Source:HGNC Symbol;Acc:HGNC:3218]	-	gene	overlapping	0	3.15936e-19	7.19065e-17	-2.96422	-2.49416
PI16	6	36948263	36964837	+	PI16	ENSG00000164530	peptidase inhibitor 16 [Source:HGNC Symbol;Acc:HGNC:21245]	+	gene	overlapping	0	1.15495e-19	2.67871e-17	-6.98912	-2.50113
MICA	6	31399784	31415315	+	MICA	ENSG00000204520	MHC class I polypeptide-related sequence A [Source:HGNC Symbol;Acc:HGNC:7090]	+	gene	overlapping	0	2.34242e-11	2.00862e-09	-4.33291	-2.51221
AC108002.1	8	142702252	142726973	-	LY6K	ENSG00000160886	lymphocyte antigen 6 family member K [Source:HGNC Symbol;Acc:HGNC:24225]	+	gene	overlapping	0	2.18882e-12	2.14937e-10	-3.85762	-2.51425
AC010185.1	12	21759980	21766705	+	AC010197.1	ENSG00000256615	No description	+	gene	overlapping	0	9.19286e-08	4.16122e-06	-6.65141	-2.51588
AKR1C2	10	4987400	5018031	-	AKR1C2	ENSG00000151632	aldo-keto reductase family 1 member C2 [Source:HGNC Symbol;Acc:HGNC:385]	-	gene	overlapping	0	3.63152e-14	4.51216e-12	-4.67734	-2.517
ADGRD1	12	130953907	131141469	+	ADGRD1	ENSG00000111452	adhesion G protein-coupled receptor D1 [Source:HGNC Symbol;Acc:HGNC:19893]	+	gene	overlapping	0	3.85771e-14	4.72094e-12	-3.50365	-2.5228
AKR1C1	10	4963253	4983283	+	AKR1C1	ENSG00000187134	aldo-keto reductase family 1 member C1 [Source:HGNC Symbol;Acc:HGNC:384]	+	gene	overlapping	0	4.13164e-14	5.00586e-12	-3.62814	-2.52868
ACAN	15	88803442	88875354	+	ACAN	ENSG00000157766	aggrecan [Source:HGNC Symbol;Acc:HGNC:319]	+	gene	overlapping	0	8.34897e-14	9.63614e-12	-3.72294	-2.5292
ANGPTL1	1	178849705	178871052	-	RALGPS2	ENSG00000116191	Ral GEF with PH domain and SH3 binding motif 2 [Source:HGNC Symbol;Acc:HGNC:30279]	+	gene	overlapping	0	7.49109e-16	1.13311e-13	-3.26562	-2.60077
FAM118A	22	45308968	45341955	+	FAM118A	ENSG00000100376	family with sequence similarity 118 member A [Source:HGNC Symbol;Acc:HGNC:1313]	+	gene	overlapping	0	4.56261e-40	3.47229e-37	-2.81596	-2.62012
RUBCNL	13	46342000	46438190	-	RUBCNL	ENSG00000102445	RUN and cysteine rich domain containing beclin 1 interacting protein like [Source:HGNC Symbol;Acc:HGNC:20420]	-	gene	overlapping	0	7.26927e-22	2.13287e-19	-3.15593	-2.67519
EBF2	8	25841730	26045397	-	EBF2	ENSG00000221818	early B cell factor 2 [Source:HGNC Symbol;Acc:HGNC:19090]	-	gene	overlapping	0	9.45123e-07	3.48736e-05	-5.26357	-2.69435
NPIPB15	16	74377878	74392080	+	NPIPB15	ENSG00000196436	nuclear pore complex interacting protein family member B15 [Source:HGNC Symbol;Acc:HGNC:34409]	+	gene	overlapping	0	2.77078e-10	2.04475e-08	-4.24681	-2.71295
NFIB	9	14081843	14398983	-	NFIB	ENSG00000147862	nuclear factor I B [Source:HGNC Symbol;Acc:HGNC:7785]	-	gene	overlapping	0	0	0	-2.87479	-2.73006
RSPO3	6	127118604	127197765	+	RSPO3	ENSG00000146374	R-spondin 3 [Source:HGNC Symbol;Acc:HGNC:20866]	+	gene	overlapping	0	5.76378e-15	7.9753e-13	-4.22399	-2.76153
PDE1A	2	182140036	182523192	-	PDE1A	ENSG00000115252	phosphodiesterase 1A [Source:HGNC Symbol;Acc:HGNC:8774]	-	gene	overlapping	0	1.20935e-14	1.60936e-12	-3.88708	-2.7671
NTN1	17	9021542	9244000	+	NTN1	ENSG00000065320	netrin 1 [Source:HGNC Symbol;Acc:HGNC:8029]	+	gene	overlapping	0	0	0	-2.86019	-2.76724
FAM86B1	8	12182096	12194133	-	ALG1L11P	ENSG00000249889	asparagine-linked glycosylation 1-like 11, pseudogene [Source:HGNC Symbol;Acc:HGNC:44380]	+	gene	overlapping	0	3.29646e-07	1.33132e-05	-6.29709	-2.81819
A4GALT	22	42692112	42721298	-	A4GALT	ENSG00000128274	alpha 1,4-galactosyltransferase (P blood group) [Source:HGNC Symbol;Acc:HGNC:18149]	-	gene	overlapping	0	0	0	-3.00999	-2.85737
RXFP1	4	158315311	158653372	+	RXFP1	ENSG00000171509	relaxin family peptide receptor 1 [Source:HGNC Symbol;Acc:HGNC:19718]	+	gene	overlapping	0	5.19747e-12	4.98323e-10	-9.11236	-2.9009
TLR4	9	117704175	117724730	+	AL160272.2	ENSG00000285082	No description	+	gene	overlapping	0	9.77101e-34	4.95736e-31	-3.25394	-2.91608
LY6K	8	142700111	142705127	+	LY6K	ENSG00000160886	lymphocyte antigen 6 family member K [Source:HGNC Symbol;Acc:HGNC:24225]	+	gene	overlapping	0	4.45217e-18	8.88719e-16	-4.45225	-2.98059
ABCC9	12	21797401	21942529	-	ABCC9	ENSG00000069431	ATP binding cassette subfamily C member 9 [Source:HGNC Symbol;Acc:HGNC:60]	-	gene	overlapping	0	6.15259e-35	3.48451e-32	-3.35651	-2.99028
PCA3	9	76691980	76863307	+	PRUNE2	ENSG00000106772	prune homolog 2 [Source:HGNC Symbol;Acc:HGNC:25209]	-	gene	overlapping	0	2.47792e-10	1.84541e-08	-6.05308	-3.01492
KCNJ8	12	21764955	21775581	-	AC010185.1	ENSG00000255644	No description	+	gene	overlapping	0	1.86605e-19	4.28717e-17	-4.11186	-3.11437
WNT11	11	76186325	76210736	-	WNT11	ENSG00000085741	Wnt family member 11 [Source:HGNC Symbol;Acc:HGNC:12776]	-	gene	overlapping	0	5.87768e-23	1.81189e-20	-3.91632	-3.14597
ADH1B	4	99304964	99352760	-	ADH1B	ENSG00000196616	alcohol dehydrogenase 1B (class I), beta polypeptide [Source:HGNC Symbol;Acc:HGNC:250]	-	gene	overlapping	0	1.28639e-42	1.16044e-39	-3.48136	-3.14994
LINC00839	10	42475543	42495336	+	LINC00839	ENSG00000185904	long intergenic non-protein coding RNA 839 [Source:HGNC Symbol;Acc:HGNC:28269]	+	gene	overlapping	0	6.73677e-18	1.29182e-15	-5.24626	-3.16898
GDF10	10	47300386	47313547	+	GDF10	ENSG00000266524	growth differentiation factor 10 [Source:HGNC Symbol;Acc:HGNC:4215]	+	gene	overlapping	0	8.33887e-13	8.67848e-11	-9.23849	-3.31282
PRUNE2	9	76611376	76906087	-	PRUNE2	ENSG00000106772	prune homolog 2 [Source:HGNC Symbol;Acc:HGNC:25209]	-	gene	overlapping	0	2.8026e-45	2.18182e-42	-3.79386	-3.38392
ROR1	1	63774022	64181498	+	ROR1	ENSG00000185483	receptor tyrosine kinase like orphan receptor 1 [Source:HGNC Symbol;Acc:HGNC:10256]	+	gene	overlapping	0	3.20769e-30	1.50225e-27	-4.16156	-3.39106
BRINP1	9	119153458	119369467	-	BRINP1	ENSG00000078725	BMP/retinoic acid inducible neural specific 1 [Source:HGNC Symbol;Acc:HGNC:2687]	-	gene	overlapping	0	1.05732e-22	3.17887e-20	-4.7266	-3.41007
MEDAG	13	30906191	30925572	+	TEX26-AS1	ENSG00000224743	TEX26 antisense RNA 1 [Source:HGNC Symbol;Acc:HGNC:42784]	-	gene	overlapping	0	1.67606e-25	6.27956e-23	-5.53641	-3.4132
AKR1C3	10	5035354	5107686	+	AKR1C3	ENSG00000196139	aldo-keto reductase family 1 member C3 [Source:HGNC Symbol;Acc:HGNC:386]	+	gene	overlapping	0	8.9298e-40	6.58992e-37	-3.98476	-3.44625
CYP24A1	20	54153449	54173973	-	CYP24A1	ENSG00000019186	cytochrome P450 family 24 subfamily A member 1 [Source:HGNC Symbol;Acc:HGNC:2602]	-	gene	overlapping	0	5.70307e-13	6.06493e-11	-8.88882	-3.88783
PALM	19	708939	748329	+	PALM	ENSG00000099864	paralemmin [Source:HGNC Symbol;Acc:HGNC:8594]	+	gene	overlapping	0	0	0	-4.51757	-4.07053
ARHGAP20	11	110577042	110713189	-	ARHGAP20	ENSG00000137727	Rho GTPase activating protein 20 [Source:HGNC Symbol;Acc:HGNC:18357]	-	gene	overlapping	0	9.79794e-17	1.59073e-14	-6.35293	-4.12957
THNSL2	2	88170295	88186636	+	THNSL2	ENSG00000144115	threonine synthase like 2 [Source:HGNC Symbol;Acc:HGNC:25602]	+	gene	overlapping	0	1.95256e-28	8.49121e-26	-5.62057	-4.33819
SFRP2	4	153780592	153789120	-	SFRP2	ENSG00000145423	secreted frizzled related protein 2 [Source:HGNC Symbol;Acc:HGNC:10777]	-	gene	overlapping	0	7.00649e-44	6.49712e-41	-6.43408	-4.40156
PSG4	19	43192702	43207299	-	PSG4	ENSG00000243137	pregnancy specific beta-1-glycoprotein 4 [Source:HGNC Symbol;Acc:HGNC:9521]	-	gene	overlapping	0	3.39926e-40	2.67039e-37	-7.3009	-4.40949
TMTC1	12	29500840	29784759	-	TMTC1	ENSG00000133687	transmembrane and tetratricopeptide repeat containing 1 [Source:HGNC Symbol;Acc:HGNC:24099]	-	gene	overlapping	0	3.22299e-44	3.13022e-41	-6.00914	-4.48158
TNXB	6	32041154	32115334	-	CYP21A2	ENSG00000231852	cytochrome P450 family 21 subfamily A member 2 [Source:HGNC Symbol;Acc:HGNC:2600]	+	gene	overlapping	0	4.046e-15	5.6955e-13	-9.59758	-4.48348
