## Supplementary Table 6 for "*SETBP1* variants outside the degron disrupt DNA-binding and transcription independent of protein abundance to cause a heterogeneous neurodevelopmental disorder"

### Sheet: Sheet 1
Probe	Chromosome.x	Start.x	End.x	Probe.Strand.x	Feature.x	ID.x	Description.x	Feature.Strand.x	Type.x	Feature.Orientation.x	Distance.x	P.value..Ctrl.M.vs.Patient.M_DESeq.stats.p.0.05.after.correction.	FDR..Ctrl.M.vs.Patient.M_DESeq.stats.p.0.05.after.correction.	Log2.Fold.Change..Ctrl.M.vs.Patient.M_DESeq.stats.p.0.05.after.correction.	Shrunk.Log2.Fold.Change..Ctrl.M.vs.Patient.M_DESeq.stats.p.0.05.after.correction.
A4GALT	22	42692112	42721298	-	A4GALT	ENSG00000128274	alpha 1,4-galactosyltransferase (P blood group) [Source:HGNC Symbol;Acc:HGNC:18149]	-	gene	overlapping	0	0.0	0.0	-3.0099947452545166	-2.8573689460754395
ABCC9	12	21797401	21942529	-	ABCC9	ENSG00000069431	ATP binding cassette subfamily C member 9 [Source:HGNC Symbol;Acc:HGNC:60]	-	gene	overlapping	0	6.152592533501548E-35	3.484513789912279E-32	-3.356506586074829	-2.99027681350708
AC009336.2	2	176151085	176173097	+	HOXD3	ENSG00000128652	homeobox D3 [Source:HGNC Symbol;Acc:HGNC:5137]	+	gene	overlapping	0	0.0	0.0	5.23771858215332	4.528005599975586
AC009336.3	2	176189919	176192538	-	HOXD1	ENSG00000128645	homeobox D1 [Source:HGNC Symbol;Acc:HGNC:5132]	+	gene	overlapping	0	3.903040745960838E-14	4.7525377730450735E-12	7.50197172164917	3.2799859046936035
AC012531.1	12	54019910	54022589	+	AC012531.3	ENSG00000273049	No description	+	gene	overlapping	0	7.160536479204893E-4	0.010460993275046349	4.013915061950684	1.2533169984817505
AC096636.1	1	210678315	210681932	+	KCNH1	ENSG00000143473	potassium voltage-gated channel subfamily H member 1 [Source:HGNC Symbol;Acc:HGNC:6250]	-	gene	overlapping	0	8.079609821630657E-22	2.3424134190489023E-19	3.9860763549804688	3.1566567420959473
AC119674.2	1	56173433	56524495	-	AC119674.1	ENSG00000260971	No description	-	gene	overlapping	0	6.14165385215415E-10	4.225076111197268E-8	-2.406262159347534	-1.9085012674331665
ACAN	15	88803442	88875354	+	ACAN	ENSG00000157766	aggrecan [Source:HGNC Symbol;Acc:HGNC:319]	+	gene	overlapping	0	8.348970657618554E-14	9.636136506785409E-12	-3.722935676574707	-2.529200553894043
ACKR3	2	236567787	236582358	+	ACKR3	ENSG00000144476	atypical chemokine receptor 3 [Source:HGNC Symbol;Acc:HGNC:23692]	+	gene	overlapping	0	4.78716357190951E-14	5.714793655658967E-12	-2.0212326049804688	-1.805444359779358
ACKR4	3	132597237	132618967	+	ACAD11	ENSG00000240303	acyl-CoA dehydrogenase family member 11 [Source:HGNC Symbol;Acc:HGNC:30211]	-	gene	overlapping	0	3.25020810123533E-4	0.005395522806793451	-4.177147388458252	-0.8491193056106567
ADAM19	5	157395534	157575775	-	CYFIP2	ENSG00000055163	cytoplasmic FMR1 interacting protein 2 [Source:HGNC Symbol;Acc:HGNC:13760]	+	gene	overlapping	0	4.416813103107397E-26	1.7348813621072313E-23	1.8105156421661377	1.728886365890503
ADAMTS16	5	5140330	5320304	+	ADAMTS16	ENSG00000145536	ADAM metallopeptidase with thrombospondin type 1 motif 16 [Source:HGNC Symbol;Acc:HGNC:17108]	+	gene	overlapping	0	3.0884531585818886E-13	3.4187774139438076E-11	5.070289611816406	2.988590717315674
ADAMTS6	5	65148736	65481920	-	ADAMTS6	ENSG00000049192	ADAM metallopeptidase with thrombospondin type 1 motif 6 [Source:HGNC Symbol;Acc:HGNC:222]	-	gene	overlapping	0	2.3418141203389476E-37	1.5007947340793452E-34	1.9317113161087036	1.863067865371704
ADAMTSL4	1	150549369	150560937	+	AL356356.1	ENSG00000237781	No description	-	gene	overlapping	0	5.274103127627755E-37	3.2933393600156087E-34	-1.8442127704620361	-1.7830111980438232
ADCYAP1	18	904943	912172	+	AP000894.3	ENSG00000265671	No description	-	gene	overlapping	0	1.4042921065993141E-6	4.927769987261854E-5	7.800130367279053	1.166124939918518
ADD2	2	70607618	70768225	-	ADD2	ENSG00000075340	adducin 2 [Source:HGNC Symbol;Acc:HGNC:244]	-	gene	overlapping	0	3.463800969140396E-13	3.8169203908644533E-11	5.094187259674072	2.9533684253692627
ADGRD1	12	130953907	131141469	+	ADGRD1	ENSG00000111452	adhesion G protein-coupled receptor D1 [Source:HGNC Symbol;Acc:HGNC:19893]	+	gene	overlapping	0	3.857708220250146E-14	4.720943254377108E-12	-3.5036489963531494	-2.5228030681610107
ADGRG6	6	142301854	142446266	+	ADGRG6	ENSG00000112414	adhesion G protein-coupled receptor G6 [Source:HGNC Symbol;Acc:HGNC:13841]	+	gene	overlapping	0	0.0	0.0	3.0933523178100586	2.890780448913574
AFAP1L2	10	114294824	114404756	-	AFAP1L2	ENSG00000169129	actin filament associated protein 1 like 2 [Source:HGNC Symbol;Acc:HGNC:25901]	-	gene	overlapping	0	5.407482187719248E-13	5.775807609964545E-11	3.651270866394043	2.636671543121338
AHR	7	16916359	17346152	+	AHR	ENSG00000106546	aryl hydrocarbon receptor [Source:HGNC Symbol;Acc:HGNC:348]	+	gene	overlapping	0	1.1527081167535945E-41	1.00254721539409E-38	-1.8062185049057007	-1.7551921606063843
AKAP6	14	32329273	32837681	+	AKAP6	ENSG00000151320	A-kinase anchoring protein 6 [Source:HGNC Symbol;Acc:HGNC:376]	+	gene	overlapping	0	3.74985376423454E-25	1.32771651723036E-22	3.110466480255127	2.7255866527557373
AKR1C1	10	4963253	4983283	+	AKR1C1	ENSG00000187134	aldo-keto reductase family 1 member C1 [Source:HGNC Symbol;Acc:HGNC:384]	+	gene	overlapping	0	4.131636303699934E-14	5.005857707518491E-12	-3.6281442642211914	-2.5286848545074463
AKR1C2	10	4987400	5018031	-	AKR1C2	ENSG00000151632	aldo-keto reductase family 1 member C2 [Source:HGNC Symbol;Acc:HGNC:385]	-	gene	overlapping	0	3.631517219641715E-14	4.51216017674505E-12	-4.677341938018799	-2.5169992446899414
AKR1C3	10	5035354	5107686	+	AKR1C3	ENSG00000196139	aldo-keto reductase family 1 member C3 [Source:HGNC Symbol;Acc:HGNC:386]	+	gene	overlapping	0	8.929802489879183E-40	6.589922834044267E-37	-3.984755277633667	-3.4462499618530273
AL358113.1	9	69035750	69255187	+	FXN	ENSG00000165060	frataxin [Source:HGNC Symbol;Acc:HGNC:3951]	+	gene	overlapping	0	1.4716829976890722E-9	9.284947566357005E-8	-2.114292860031128	-1.7521250247955322
AL445183.1	1	53069938	53085502	-	PODN	ENSG00000174348	podocan [Source:HGNC Symbol;Acc:HGNC:23174]	+	gene	overlapping	0	9.705704989704245E-12	8.98718766073614E-10	-2.890259265899658	-2.1917386054992676
ALDH1A1	9	72900662	73080442	-	ALDH1A1	ENSG00000165092	aldehyde dehydrogenase 1 family member A1 [Source:HGNC Symbol;Acc:HGNC:402]	-	gene	overlapping	0	0.0012353014899417758	0.01628386601805687	-10.428699493408203	-0.13710832595825195
ALX4	11	44260444	44310166	-	ALX4	ENSG00000052850	ALX homeobox 4 [Source:HGNC Symbol;Acc:HGNC:450]	-	gene	overlapping	0	2.568198700346816E-20	6.3819734634002824E-18	3.774538993835449	3.006089448928833
AMIGO2	12	47075707	47079951	-	AMIGO2	ENSG00000139211	adhesion molecule with Ig like domain 2 [Source:HGNC Symbol;Acc:HGNC:24073]	-	gene	overlapping	0	0.0010239691473543644	0.013976889662444592	1.4449881315231323	1.1087710857391357
ANGPT1	8	107249482	107498055	-	ANGPT1	ENSG00000154188	angiopoietin 1 [Source:HGNC Symbol;Acc:HGNC:484]	-	gene	overlapping	0	3.4832862638722872E-6	1.0847630619537085E-4	2.268862724304199	1.6603132486343384
ANGPTL2	9	127087332	127122883	-	RALGPS1	ENSG00000136828	Ral GEF with PH domain and SH3 binding motif 1 [Source:HGNC Symbol;Acc:HGNC:16851]	+	gene	overlapping	0	2.4208227955568873E-7	1.0112229574588127E-5	-2.3163769245147705	-1.7111181020736694
ANKRD29	18	23598926	23662885	-	ANKRD29	ENSG00000154065	ankyrin repeat domain 29 [Source:HGNC Symbol;Acc:HGNC:27110]	-	gene	overlapping	0	4.293616711947834E-6	1.3053989096079022E-4	-3.146515369415283	-1.6097220182418823
ANO1	11	70078302	70189528	+	ANO1	ENSG00000131620	anoctamin 1 [Source:HGNC Symbol;Acc:HGNC:21625]	+	gene	overlapping	0	3.570331159608031E-7	1.4230487067834474E-5	4.457455158233643	2.0850322246551514
AOX1	2	200585868	200677064	+	AOX1	ENSG00000138356	aldehyde oxidase 1 [Source:HGNC Symbol;Acc:HGNC:553]	+	gene	overlapping	0	1.0098415746879991E-33	5.018912779564634E-31	-1.508804202079773	-1.4716168642044067
AP000894.2	18	902766	906667	-	AP000894.3	ENSG00000265671	No description	-	gene	overlapping	0	6.597741558818371E-14	7.651180904122423E-12	7.457949161529541	3.239877223968506
ARHGAP20	11	110577042	110713189	-	ARHGAP20	ENSG00000137727	Rho GTPase activating protein 20 [Source:HGNC Symbol;Acc:HGNC:18357]	-	gene	overlapping	0	9.797937812078362E-17	1.590727874943576E-14	-6.352934837341309	-4.129570484161377
B3GALT2	1	193179045	193186654	-	CDC73	ENSG00000134371	cell division cycle 73 [Source:HGNC Symbol;Acc:HGNC:16783]	+	gene	overlapping	0	0.0011638624127954245	0.015522202476859093	2.4240028858184814	1.3223202228546143
BACE2	21	41167801	41282518	+	BACE2	ENSG00000182240	beta-site APP-cleaving enzyme 2 [Source:HGNC Symbol;Acc:HGNC:934]	+	gene	overlapping	0	1.6703069483092747E-11	1.4791631253174842E-9	1.7292982339859009	1.5648330450057983
BDKRB2	14	96204679	96244166	+	BDKRB2	ENSG00000168398	bradykinin receptor B2 [Source:HGNC Symbol;Acc:HGNC:1030]	+	gene	overlapping	0	1.72203851178665E-9	1.0698163777078662E-7	-2.5497756004333496	-1.941314935684204
BHLHE40	3	4979116	4985323	+	BHLHE40-AS1	ENSG00000235831	BHLHE40 antisense RNA 1 [Source:HGNC Symbol;Acc:HGNC:44471]	-	gene	overlapping	0	1.1218642334553941E-11	1.0270961858793726E-9	1.6864261627197266	1.5353236198425293
BMP8B	1	39757182	39788861	-	PPIE	ENSG00000084072	peptidylprolyl isomerase E [Source:HGNC Symbol;Acc:HGNC:9258]	+	gene	overlapping	0	4.1799829341471195E-4	0.006688247434794903	3.1960408687591553	1.439394235610962
BRINP1	9	119153458	119369467	-	BRINP1	ENSG00000078725	BMP/retinoic acid inducible neural specific 1 [Source:HGNC Symbol;Acc:HGNC:2687]	-	gene	overlapping	0	1.0573158879573673E-22	3.178865756916369E-20	-4.726598262786865	-3.41007137298584
C1R	12	7080209	7092607	-	C1R	ENSG00000159403	complement C1r [Source:HGNC Symbol;Acc:HGNC:1246]	-	gene	overlapping	0	1.5658435659204883E-9	9.824557167803505E-8	-1.8916319608688354	-1.624364972114563
C1S	12	6988259	7071032	+	EMG1	ENSG00000268439	EMG1, N1-specific pseudouridine methyltransferase [Source:HGNC Symbol;Acc:HGNC:16912]	+	gene	overlapping	0	8.934918815926714E-23	2.719901039749627E-20	-2.133573532104492	-1.9793457984924316
C3	19	6677704	6730562	-	C3	ENSG00000125730	complement C3 [Source:HGNC Symbol;Acc:HGNC:1318]	-	gene	overlapping	0	4.9724512507509644E-8	2.379058969381731E-6	-3.3721745014190674	-1.9091404676437378
CA12	15	63321378	63382161	-	CA12	ENSG00000074410	carbonic anhydrase 12 [Source:HGNC Symbol;Acc:HGNC:1371]	-	gene	overlapping	0	6.147194653749466E-4	0.009223821572959423	-1.765703558921814	-1.2062689065933228
CADM4	19	43622368	43639839	-	CADM4	ENSG00000105767	cell adhesion molecule 4 [Source:HGNC Symbol;Acc:HGNC:30825]	-	gene	overlapping	0	3.300073876744136E-5	7.683240692131221E-4	3.281095266342163	1.7023595571517944
CAMK2N1	1	20482391	20486220	-	CAMK2N1	ENSG00000162545	calcium/calmodulin dependent protein kinase II inhibitor 1 [Source:HGNC Symbol;Acc:HGNC:24190]	-	gene	overlapping	0	2.1244038350687333E-7	8.981875907920767E-6	-2.3595142364501953	-1.7294496297836304
CASS4	20	56412112	56460387	+	CASS4	ENSG00000087589	Cas scaffold protein family member 4 [Source:HGNC Symbol;Acc:HGNC:15878]	+	gene	overlapping	0	1.1603160793294265E-10	9.234371489696969E-9	3.9126453399658203	2.519362449645996
CD36	7	80369575	80679277	+	AC004862.1	ENSG00000232667	No description	-	gene	overlapping	0	5.427303221949842E-6	1.605967408977449E-4	-6.145614147186279	-0.7893816232681274
CD74	5	150401637	150412929	-	CD74	ENSG00000019582	CD74 molecule [Source:HGNC Symbol;Acc:HGNC:1697]	-	gene	overlapping	0	0.005048226565122604	0.049652449786663055	2.997645139694214	1.1076228618621826
CD9	12	6199715	6238271	+	CD9	ENSG00000010278	CD9 molecule [Source:HGNC Symbol;Acc:HGNC:1709]	+	gene	overlapping	0	6.36688491795212E-5	0.0013494582381099463	-2.4526617527008057	-1.4383569955825806
CDH2	18	27950966	28177446	-	CDH2	ENSG00000170558	cadherin 2 [Source:HGNC Symbol;Acc:HGNC:1759]	-	gene	overlapping	0	0.004451071377843618	0.045071493834257126	1.5652422904968262	1.066412329673767
CDK18	1	205504595	205532793	+	CDK18	ENSG00000117266	cyclin dependent kinase 18 [Source:HGNC Symbol;Acc:HGNC:8751]	+	gene	overlapping	0	3.2785989201311594E-11	2.734373838464421E-9	3.4416465759277344	2.448793411254883
CDON	11	125955796	126063335	-	VSIG10L2	ENSG00000283703	V-set and immunoglobulin domain containing 10 like 2 [Source:HGNC Symbol;Acc:HGNC:27879]	+	gene	overlapping	0	6.999603674451294E-10	4.761490046689687E-8	-3.5025575160980225	-2.1400198936462402
CELF2	10	10798397	11336675	+	CELF2	ENSG00000048740	CUGBP Elav-like family member 2 [Source:HGNC Symbol;Acc:HGNC:2550]	+	gene	overlapping	0	1.5439706865611233E-38	1.0162248390467785E-35	-2.3304946422576904	-2.2136268615722656
CEMIP	15	80779343	80951776	+	CEMIP	ENSG00000103888	cell migration inducing hyaluronidase 1 [Source:HGNC Symbol;Acc:HGNC:29213]	+	gene	overlapping	0	3.1886772831057897E-6	1.0062504588859156E-4	-3.0842807292938232	-1.6330159902572632
CHI3L1	1	203178931	203186749	-	CHI3L1	ENSG00000133048	chitinase 3 like 1 [Source:HGNC Symbol;Acc:HGNC:1932]	-	gene	overlapping	0	3.203928511386067E-10	2.343101179747009E-8	-10.941092491149902	-0.4816291034221649
CHN1	2	174799363	175005369	-	CHN1	ENSG00000128656	chimerin 1 [Source:HGNC Symbol;Acc:HGNC:1943]	-	gene	overlapping	0	3.3097341656684875E-4	0.00546824699267745	1.742703914642334	1.276581883430481
CHRM2	7	136868669	137020255	+	AC009264.1	ENSG00000234352	No description	-	gene	overlapping	0	9.438806104652013E-20	2.2102236188914848E-17	4.1827216148376465	3.1724438667297363
CHST1	11	45648877	45665622	-	CHST1	ENSG00000175264	carbohydrate sulfotransferase 1 [Source:HGNC Symbol;Acc:HGNC:1969]	-	gene	overlapping	0	9.303112967484761E-12	8.680410279460204E-10	5.120289325714111	2.7895567417144775
CLEC12A	12	9951316	9995694	+	CLEC12A-AS1	ENSG00000231560	CLEC12A antisense RNA 1 [Source:HGNC Symbol;Acc:HGNC:53407]	-	gene	overlapping	0	7.029083007515551E-15	9.671145178094531E-13	7.303796291351318	3.6456151008605957
CLEC14A	14	38254103	38256369	-	CLEC14A	ENSG00000176435	C-type lectin domain containing 14A [Source:HGNC Symbol;Acc:HGNC:19832]	-	gene	overlapping	0	1.1290566703792138E-7	5.045122179581085E-6	2.7837655544281006	1.9634679555892944
CMKLR1	12	108288044	108339341	-	CMKLR1	ENSG00000174600	chemerin chemokine-like receptor 1 [Source:HGNC Symbol;Acc:HGNC:2121]	-	gene	overlapping	0	0.0	0.0	3.7552309036254883	3.4652280807495117
COL14A1	8	120059780	120372036	+	COL14A1	ENSG00000187955	collagen type XIV alpha 1 chain [Source:HGNC Symbol;Acc:HGNC:2191]	+	gene	overlapping	0	1.1143318988615647E-4	0.0021762088872492313	-2.66448712348938	-1.3779163360595703
COL15A1	9	98943179	99070792	+	COL15A1	ENSG00000204291	collagen type XV alpha 1 chain [Source:HGNC Symbol;Acc:HGNC:2192]	+	gene	overlapping	0	1.6355066634332616E-8	8.715425110494834E-7	-1.7386071681976318	-1.501265525817871
COL18A1	21	45405137	45513720	+	COL18A1	ENSG00000182871	collagen type XVIII alpha 1 chain [Source:HGNC Symbol;Acc:HGNC:2195]	+	gene	overlapping	0	0.002695569535717368	0.03031931258738041	1.7398343086242676	1.1479570865631104
COL22A1	8	138588235	138914006	-	COL22A1	ENSG00000169436	collagen type XXII alpha 1 chain [Source:HGNC Symbol;Acc:HGNC:22989]	-	gene	overlapping	0	3.3805545535869896E-4	0.005570138338953257	3.5223066806793213	1.4390392303466797
COL4A4	2	227002711	227164453	-	COL4A4	ENSG00000081052	collagen type IV alpha 4 chain [Source:HGNC Symbol;Acc:HGNC:2206]	-	gene	overlapping	0	3.611279608684015E-10	2.6096584448964677E-8	-5.629711151123047	-2.2160911560058594
COL7A1	3	48564073	48595267	-	COL7A1	ENSG00000114270	collagen type VII alpha 1 chain [Source:HGNC Symbol;Acc:HGNC:2214]	-	gene	overlapping	0	0.0	0.0	2.2344777584075928	2.1822731494903564
COL9A3	20	62816244	62841159	+	COL9A3	ENSG00000092758	collagen type IX alpha 3 chain [Source:HGNC Symbol;Acc:HGNC:2219]	+	gene	overlapping	0	0.0010049882112070918	0.013741985894739628	4.232053279876709	1.1521174907684326
COMP	19	18782773	18791314	-	COMP	ENSG00000105664	cartilage oligomeric matrix protein [Source:HGNC Symbol;Acc:HGNC:2227]	-	gene	overlapping	0	3.8739409546906245E-7	1.531527414044831E-5	-4.254313945770264	-1.5089406967163086
CPE	4	165361194	165498320	+	CPE	ENSG00000109472	carboxypeptidase E [Source:HGNC Symbol;Acc:HGNC:2303]	+	gene	overlapping	0	1.0415344759543452E-15	1.55610374303998E-13	2.434483766555786	2.126784324645996
CPZ	4	8592660	8619759	+	GPR78	ENSG00000155269	G protein-coupled receptor 78 [Source:HGNC Symbol;Acc:HGNC:4528]	+	gene	overlapping	0	4.970044756191783E-6	1.4907946751918644E-4	-2.7480525970458984	-1.625248908996582
CREG1	1	167529677	167553767	-	CREG1	ENSG00000143162	cellular repressor of E1A stimulated genes 1 [Source:HGNC Symbol;Acc:HGNC:2351]	-	gene	overlapping	0	2.946993845398538E-6	9.393735672347248E-5	-1.4518070220947266	-1.2514100074768066
CTSC	11	88293592	88337787	-	CTSC	ENSG00000109861	cathepsin C [Source:HGNC Symbol;Acc:HGNC:2528]	-	gene	overlapping	0	1.401298464324817E-45	7.791219461645983E-43	-1.582918643951416	-1.5516211986541748
CTSK	1	150796208	150808323	-	CTSK	ENSG00000143387	cathepsin K [Source:HGNC Symbol;Acc:HGNC:2536]	-	gene	overlapping	0	3.25884684571065E-5	7.609079475514591E-4	-2.2125298976898193	-1.4654918909072876
CYGB	17	76527356	76551175	-	CYGB	ENSG00000161544	cytoglobin [Source:HGNC Symbol;Acc:HGNC:16505]	-	gene	overlapping	0	2.461321628288715E-6	8.002745744306594E-5	-2.2165236473083496	-1.5955671072006226
CYP24A1	20	54153449	54173973	-	CYP24A1	ENSG00000019186	cytochrome P450 family 24 subfamily A member 1 [Source:HGNC Symbol;Acc:HGNC:2602]	-	gene	overlapping	0	5.703073647014834E-13	6.064931890037428E-11	-8.888824462890625	-3.887831211090088
DCN	12	91140484	91183123	-	DCN	ENSG00000011465	decorin [Source:HGNC Symbol;Acc:HGNC:2705]	-	gene	overlapping	0	4.314588295528665E-5	9.728996665216982E-4	-2.0519354343414307	-1.420624852180481
DES	2	219418377	219426739	+	DES	ENSG00000175084	desmin [Source:HGNC Symbol;Acc:HGNC:2770]	+	gene	overlapping	0	2.2917232126928866E-4	0.004012284334748983	-4.034030437469482	-0.9363186955451965
DYSF	2	71453722	71686768	+	DYSF	ENSG00000135636	dysferlin [Source:HGNC Symbol;Acc:HGNC:3097]	+	gene	overlapping	0	1.0809051431692751E-8	5.928667405896704E-7	2.874965190887451	2.0774848461151123
ECM2	9	92493554	92536655	-	CENPP	ENSG00000188312	centromere protein P [Source:HGNC Symbol;Acc:HGNC:32933]	+	gene	overlapping	0	2.647795156462962E-7	1.0873820428969339E-5	-2.7817306518554688	-1.803654670715332
EFEMP1	2	55865967	55924139	-	EFEMP1	ENSG00000115380	EGF containing fibulin extracellular matrix protein 1 [Source:HGNC Symbol;Acc:HGNC:3218]	-	gene	overlapping	0	3.1593610319428247E-19	7.190646654209987E-17	-2.964218854904175	-2.4941604137420654
EGFL6	X	13569605	13633575	+	EGFL6	ENSG00000198759	EGF like domain multiple 6 [Source:HGNC Symbol;Acc:HGNC:3235]	+	gene	overlapping	0	6.934018870197178E-8	3.1981849133444484E-6	-10.237494468688965	-0.5997031331062317
EGFR	7	55019021	55211628	+	EGFR	ENSG00000146648	epidermal growth factor receptor [Source:HGNC Symbol;Acc:HGNC:3236]	+	gene	overlapping	0	9.061383025255054E-5	0.001811755821108818	-1.4361428022384644	-1.1719651222229004
EGR2	10	62811996	62919900	-	EGR2	ENSG00000122877	early growth response 2 [Source:HGNC Symbol;Acc:HGNC:3239]	-	gene	overlapping	0	2.268072421429679E-6	7.474204176105559E-5	2.61194109916687	1.786611557006836
ELN	7	74027789	74069907	+	ELN	ENSG00000049540	elastin [Source:HGNC Symbol;Acc:HGNC:3327]	+	gene	overlapping	0	0.0050564236007630825	0.04971299320459366	-2.881826162338257	-0.8502444624900818
EMB	5	50396192	50443248	-	EMB	ENSG00000170571	embigin [Source:HGNC Symbol;Acc:HGNC:30465]	-	gene	overlapping	0	6.803944074817991E-8	3.1501224384555826E-6	3.1776750087738037	2.091886520385742
EMILIN2	18	2847030	2915993	+	EMILIN2	ENSG00000132205	elastin microfibril interfacer 2 [Source:HGNC Symbol;Acc:HGNC:19881]	+	gene	overlapping	0	6.3103746402731115E-34	3.269713708846126E-31	-1.818327784538269	-1.7541019916534424
EML1	14	99737693	99942060	+	EML1	ENSG00000066629	echinoderm microtubule associated protein like 1 [Source:HGNC Symbol;Acc:HGNC:3330]	+	gene	overlapping	0	2.4346252303075744E-7	1.0136542186955921E-5	-1.6051760911941528	-1.3826769590377808
EN1	2	118842171	118847678	-	EN1	ENSG00000163064	engrailed homeobox 1 [Source:HGNC Symbol;Acc:HGNC:3342]	-	gene	overlapping	0	0.0	0.0	3.3621108531951904	3.194845676422119
ENC1	5	74627406	74641424	-	ENC1	ENSG00000171617	ectodermal-neural cortex 1 [Source:HGNC Symbol;Acc:HGNC:3345]	-	gene	overlapping	0	1.0834578893781366E-11	9.95677429393993E-10	1.567369818687439	1.444374918937683
ENPP2	8	119557086	119673453	-	ENPP2	ENSG00000136960	ectonucleotide pyrophosphatase/phosphodiesterase 2 [Source:HGNC Symbol;Acc:HGNC:3357]	-	gene	overlapping	0	0.0	0.0	-2.4288487434387207	-2.339794635772705
EPHA2	1	16124337	16156087	-	EPHA2	ENSG00000142627	EPH receptor A2 [Source:HGNC Symbol;Acc:HGNC:3386]	-	gene	overlapping	0	4.571264233368456E-16	7.045822665542253E-14	2.1484668254852295	1.9337868690490723
EPHA3	3	89107524	89482134	+	EPHA3	ENSG00000044524	EPH receptor A3 [Source:HGNC Symbol;Acc:HGNC:3387]	+	gene	overlapping	0	8.706972494110232E-7	3.2274110708385706E-5	4.384792327880859	2.0185611248016357
EPHA5	4	65319563	65670495	-	EPHA5	ENSG00000145242	EPH receptor A5 [Source:HGNC Symbol;Acc:HGNC:3389]	-	gene	overlapping	0	3.591019037685328E-8	1.784736582521873E-6	-5.6158270835876465	-1.642582654953003
EXTL1	1	26019884	26036464	+	EXTL1	ENSG00000158008	exostosin like glycosyltransferase 1 [Source:HGNC Symbol;Acc:HGNC:3515]	+	gene	overlapping	0	0.0	0.0	5.696511745452881	5.040196418762207
EYA4	6	133240598	133532120	+	EYA4	ENSG00000112319	EYA transcriptional coactivator and phosphatase 4 [Source:HGNC Symbol;Acc:HGNC:3522]	+	gene	overlapping	0	1.4494425659705712E-9	9.19065001880881E-8	-5.844474792480469	-2.33833384513855
F2RL2	5	76615482	76623434	-	IQGAP2	ENSG00000145703	IQ motif containing GTPase activating protein 2 [Source:HGNC Symbol;Acc:HGNC:6111]	+	gene	overlapping	0	3.4884942579083145E-4	0.0057286107912659645	1.9403420686721802	1.3369724750518799
FAM118A	22	45308968	45341955	+	FAM118A	ENSG00000100376	family with sequence similarity 118 member A [Source:HGNC Symbol;Acc:HGNC:1313]	+	gene	overlapping	0	4.562613786856961E-40	3.4722922624622475E-37	-2.815958261489868	-2.620121479034424
FGF7	15	49423096	49488775	+	FAM227B	ENSG00000166262	family with sequence similarity 227 member B [Source:HGNC Symbol;Acc:HGNC:26543]	-	gene	overlapping	0	3.7324637824909246E-10	2.689251310528107E-8	-3.6953868865966797	-2.156590461730957
FGF9	13	21671383	21704498	+	FGF9	ENSG00000102678	fibroblast growth factor 9 [Source:HGNC Symbol;Acc:HGNC:3687]	+	gene	overlapping	0	1.8067657592268915E-8	9.565253549226327E-7	-8.180595397949219	-1.6524114608764648
FHL1	X	136146702	136211359	+	FHL1	ENSG00000022267	four and a half LIM domains 1 [Source:HGNC Symbol;Acc:HGNC:3702]	+	gene	overlapping	0	7.946028745209333E-6	2.2474987781606615E-4	-2.378275156021118	-1.5704970359802246
FMOD	1	203340628	203351489	-	FMOD	ENSG00000122176	fibromodulin [Source:HGNC Symbol;Acc:HGNC:3774]	-	gene	overlapping	0	1.1550659017648649E-15	1.7152024158612056E-13	-2.738088607788086	-2.2802512645721436
FNDC1	6	159169397	159272109	+	AL356417.2	ENSG00000233682	No description	-	gene	overlapping	0	0.0037313576322048903	0.039252594113349915	-1.6258821487426758	-1.0489684343338013
GAS7	17	9910609	10198551	-	GAS7	ENSG00000007237	growth arrest specific 7 [Source:HGNC Symbol;Acc:HGNC:4169]	-	gene	overlapping	0	3.151021009059358E-15	4.487533120708237E-13	1.614828109741211	1.513029932975769
GDF10	10	47300386	47313547	+	GDF10	ENSG00000266524	growth differentiation factor 10 [Source:HGNC Symbol;Acc:HGNC:4215]	+	gene	overlapping	0	8.338869959129136E-13	8.678482932289455E-11	-9.23848819732666	-3.3128178119659424
GLDN	15	51341629	51408013	+	GLDN	ENSG00000186417	gliomedin [Source:HGNC Symbol;Acc:HGNC:29514]	+	gene	overlapping	0	4.3374006054364145E-5	9.762357803992927E-4	-5.840409278869629	-0.6525962352752686
GPR37	7	124745997	124765627	-	GPR37	ENSG00000170775	G protein-coupled receptor 37 [Source:HGNC Symbol;Acc:HGNC:4494]	-	gene	overlapping	0	9.397239269129265E-22	2.6923643264047075E-19	8.690146446228027	4.540828704833984
GPR78	4	8558725	8619761	+	GPR78	ENSG00000155269	G protein-coupled receptor 78 [Source:HGNC Symbol;Acc:HGNC:4528]	+	gene	overlapping	0	4.7388502935064025E-6	1.4336052117869258E-4	-2.7562999725341797	-1.62856125831604
GREB1L	18	21242242	21525417	+	GREB1L	ENSG00000141449	GREB1 like retinoic acid receptor coactivator [Source:HGNC Symbol;Acc:HGNC:31042]	+	gene	overlapping	0	4.0696249925531447E-7	1.6062816939665936E-5	4.288346290588379	2.0590286254882812
GRK5	10	119207589	119459742	+	GRK5	ENSG00000198873	G protein-coupled receptor kinase 5 [Source:HGNC Symbol;Acc:HGNC:4544]	+	gene	overlapping	0	1.1765930931847205E-20	3.114518640358136E-18	-1.6368988752365112	-1.5584208965301514
GRP	18	59220168	59230774	+	GRP	ENSG00000134443	gastrin releasing peptide [Source:HGNC Symbol;Acc:HGNC:4605]	+	gene	overlapping	0	8.162746239174281E-20	1.948895756690057E-17	4.992900848388672	3.476269245147705
HAGLR	2	176164051	176188958	-	HOXD3	ENSG00000128652	homeobox D3 [Source:HGNC Symbol;Acc:HGNC:5137]	+	gene	overlapping	0	9.418579338671407E-8	4.255485237081302E-6	7.122145652770996	1.510850191116333
HAS2	8	121612116	121641390	-	HAS2	ENSG00000170961	hyaluronan synthase 2 [Source:HGNC Symbol;Acc:HGNC:4819]	-	gene	overlapping	0	3.8213481960974546E-18	7.820276684150651E-16	2.402374744415283	2.1433792114257812
HBEGF	5	140332843	140346631	-	HBEGF	ENSG00000113070	heparin binding EGF like growth factor [Source:HGNC Symbol;Acc:HGNC:3059]	-	gene	overlapping	0	3.1447948412033355E-11	2.6408686348844412E-9	2.8902714252471924	2.240628957748413
HLA-A	6	29941260	29945884	+	HLA-A	ENSG00000206503	major histocompatibility complex, class I, A [Source:HGNC Symbol;Acc:HGNC:4931]	+	gene	overlapping	0	0.004189087077975273	0.042900267988443375	4.564958572387695	0.8431285619735718
HOXB-AS3	17	48549630	48606414	+	HOXB-AS1	ENSG00000230148	HOXB cluster antisense RNA 1 [Source:HGNC Symbol;Acc:HGNC:43744]	+	gene	overlapping	0	0.004542298149317503	0.04578818008303642	3.954136848449707	0.9625211358070374
HOXB7	17	48607227	48633572	-	HOXB7	ENSG00000260027	homeobox B7 [Source:HGNC Symbol;Acc:HGNC:5118]	-	gene	overlapping	0	0.0	0.0	4.797801971435547	4.196181297302246
HOXB8	17	48611377	48614939	-	HOXB7	ENSG00000260027	homeobox B7 [Source:HGNC Symbol;Acc:HGNC:5118]	-	gene	overlapping	0	5.4715863394402394E-17	9.25344023139981E-15	5.911767959594727	3.507511854171753
HOXB9	17	48621159	48626356	-	HOXB7	ENSG00000260027	homeobox B7 [Source:HGNC Symbol;Acc:HGNC:5118]	-	gene	overlapping	0	0.00304469745606184	0.033505428582429886	3.520930051803589	1.1220122575759888
HOXC-AS2	12	53993810	53996785	-	AC012531.3	ENSG00000273049	No description	+	gene	overlapping	0	2.1719424694310874E-4	0.0038356282748281956	3.895751953125	1.4550868272781372
HOXC4	12	54016931	54056030	+	AC012531.3	ENSG00000273049	No description	+	gene	overlapping	0	4.949360118189361E-6	1.4898859080858529E-4	3.7583277225494385	1.8692607879638672
HOXC6	12	53990624	54030823	+	AC012531.3	ENSG00000273049	No description	+	gene	overlapping	0	5.94382690906059E-5	0.0012775817885994911	3.7621054649353027	1.619465947151184
HOXC8	12	54009106	54012362	+	AC012531.3	ENSG00000273049	No description	+	gene	overlapping	0	0.0	0.0	5.140050411224365	4.573727130889893
HOXD1	2	176188579	176190907	+	HAGLR	ENSG00000224189	HOXD antisense growth-associated long non- coding RNA [Source:HGNC Symbol;Acc:HGNC:43755]	-	gene	overlapping	0	3.642558069777793E-19	7.991641375547546E-17	8.2483491897583	4.138992786407471
HOXD3	2	176136612	176173102	+	HOXD-AS2	ENSG00000237380	HOXD cluster antisense RNA 2 [Source:HGNC Symbol;Acc:HGNC:43756]	-	gene	overlapping	0	4.233755503660074E-34	2.2912143437075214E-31	4.787264823913574	3.8955347537994385
HOXD4	2	176151222	176153226	+	HOXD3	ENSG00000128652	homeobox D3 [Source:HGNC Symbol;Acc:HGNC:5137]	+	gene	overlapping	0	4.91232155628674E-34	2.6006472448383174E-31	4.9173383712768555	3.9618327617645264
HOXD8	2	176129694	176132695	+	HOXD-AS2	ENSG00000237380	HOXD cluster antisense RNA 2 [Source:HGNC Symbol;Acc:HGNC:43756]	-	gene	overlapping	0	4.982192581443907E-19	1.073728610092705E-16	3.3087899684906006	2.727564811706543
HSD3B7	16	30985207	30989152	+	AC135048.4	ENSG00000279196	No description	-	gene	overlapping	0	2.334719056076768E-20	5.922647100284793E-18	-1.7159266471862793	-1.6244157552719116
ID4	6	19837386	19840684	+	AL022068.1	ENSG00000228412	No description	-	gene	overlapping	0	5.94534874664987E-8	2.789731752272928E-6	-3.288954257965088	-1.8958933353424072
IFFO2	1	18904281	18956686	-	AL080251.1	ENSG00000255275	No description	-	gene	overlapping	0	2.881378691199643E-7	1.1773525329772383E-5	1.506964087486267	1.3250893354415894
IGFBP4	17	40443461	40457731	+	IGFBP4	ENSG00000141753	insulin like growth factor binding protein 4 [Source:HGNC Symbol;Acc:HGNC:5473]	+	gene	overlapping	0	3.727030518246594E-15	5.276998456260618E-13	-2.4859533309936523	-2.1254210472106934
IL1R1	2	102064544	102179874	+	IL1R1	ENSG00000115594	interleukin 1 receptor type 1 [Source:HGNC Symbol;Acc:HGNC:5993]	+	gene	overlapping	0	1.1325141935358829E-9	7.37436280928705E-8	-2.5950589179992676	-1.9654314517974854
IL4R	16	27313668	27364778	+	AC106739.2	ENSG00000274092	No description	-	gene	overlapping	0	3.0308185398420415E-36	1.8002323130728932E-33	-1.464881181716919	-1.4332349300384521
INMT	7	30697985	30757602	+	CRHR2	ENSG00000106113	corticotropin releasing hormone receptor 2 [Source:HGNC Symbol;Acc:HGNC:2358]	-	gene	overlapping	0	8.221720236178953E-6	2.3147230967879295E-4	-5.605198860168457	-0.8967708349227905
ITGA3	17	50055968	50090481	+	ITGA3	ENSG00000005884	integrin subunit alpha 3 [Source:HGNC Symbol;Acc:HGNC:6139]	+	gene	overlapping	0	3.62495351571851E-24	1.2433589884438416E-21	1.8761162757873535	1.7784690856933594
ITGA7	12	55684568	55716043	-	METTL7B	ENSG00000170439	methyltransferase like 7B [Source:HGNC Symbol;Acc:HGNC:28276]	+	gene	overlapping	0	3.892388576787198E-6	1.1953510693274438E-4	-2.6736059188842773	-1.6420342922210693
KCND2	7	120273668	120750331	+	KCND2	ENSG00000184408	potassium voltage-gated channel subfamily D member 2 [Source:HGNC Symbol;Acc:HGNC:6238]	+	gene	overlapping	0	8.23735524235758E-10	5.5111073038460745E-8	-8.501129150390625	-2.1406898498535156
KCNH1	1	210676823	211134180	-	KCNH1	ENSG00000143473	potassium voltage-gated channel subfamily H member 1 [Source:HGNC Symbol;Acc:HGNC:6250]	-	gene	overlapping	0	4.870777201099945E-16	7.460253524963975E-14	3.9788835048675537	2.9232754707336426
KCNJ8	12	21764955	21775581	-	AC010185.1	ENSG00000255644	No description	+	gene	overlapping	0	1.866052511988802E-19	4.2871675961492404E-17	-4.111858367919922	-3.114372968673706
KLF4	9	107484852	107490482	-	KLF4	ENSG00000136826	Kruppel like factor 4 [Source:HGNC Symbol;Acc:HGNC:6348]	-	gene	overlapping	0	5.544816247316821E-14	6.491967120131337E-12	-2.3463995456695557	-2.015704870223999
KRT18	12	52948871	52952901	+	KRT8	ENSG00000170421	keratin 8 [Source:HGNC Symbol;Acc:HGNC:6446]	-	gene	overlapping	0	1.9655390133266337E-5	4.934718599542975E-4	1.9191982746124268	1.4609973430633545
KRT19	17	41523617	41528308	-	KRT19	ENSG00000171345	keratin 19 [Source:HGNC Symbol;Acc:HGNC:6436]	-	gene	overlapping	0	0.0016866109799593687	0.020881565287709236	-3.407137393951416	-0.8661450147628784
LAMA3	18	23689443	23955066	+	LAMA3	ENSG00000053747	laminin subunit alpha 3 [Source:HGNC Symbol;Acc:HGNC:6483]	+	gene	overlapping	0	9.186261195281986E-6	2.562577719800174E-4	-4.405281066894531	-1.17434561252594
LAMA4	6	112108760	112254939	-	LAMA4	ENSG00000112769	laminin subunit alpha 4 [Source:HGNC Symbol;Acc:HGNC:6484]	-	gene	overlapping	0	6.990753895902424E-12	6.624351067685552E-10	-1.980519413948059	-1.7383391857147217
LFNG	7	2512529	2529177	+	LFNG	ENSG00000106003	LFNG O-fucosylpeptide 3-beta-N- acetylglucosaminyltransferase [Source:HGNC Symbol;Acc:HGNC:6560]	+	gene	overlapping	0	0.0	0.0	4.321112632751465	3.8856115341186523
LHX2	9	124001670	124033301	+	LHX2	ENSG00000106689	LIM homeobox 2 [Source:HGNC Symbol;Acc:HGNC:6594]	+	gene	overlapping	0	2.434967711906211E-7	1.0136542186955921E-5	-10.757833480834961	-0.45080843567848206
LHX9	1	197911902	197935478	+	LHX9	ENSG00000143355	LIM homeobox 9 [Source:HGNC Symbol;Acc:HGNC:14222]	+	gene	overlapping	0	6.393279471410234E-19	1.3538741694852242E-16	4.069634437561035	3.0945041179656982
LIF	22	30240447	30246851	-	LIF-AS1	ENSG00000232530	LIF antisense RNA 1 [Source:HGNC Symbol;Acc:HGNC:53473]	+	gene	overlapping	0	2.4773404584266245E-4	0.004282642155885696	2.7116363048553467	1.493757724761963
LINC00839	10	42475543	42495336	+	LINC00839	ENSG00000185904	long intergenic non-protein coding RNA 839 [Source:HGNC Symbol;Acc:HGNC:28269]	+	gene	overlapping	0	6.7367698396880584E-18	1.2918154535716906E-15	-5.246255874633789	-3.1689820289611816
LINC01436	21	36005338	36007838	+	LINC01436	ENSG00000231106	long intergenic non-protein coding RNA 1436 [Source:HGNC Symbol;Acc:HGNC:50754]	+	gene	overlapping	0	9.080929341820365E-10	6.05884551418967E-8	-8.731083869934082	-1.874642252922058
LITAF	16	11547722	11636381	-	LITAF	ENSG00000189067	lipopolysaccharide induced TNF factor [Source:HGNC Symbol;Acc:HGNC:16841]	-	gene	overlapping	0	2.3268414679478155E-6	7.63686912250705E-5	-1.5492497682571411	-1.3134117126464844
LOXL3	2	74532414	74555690	-	HTRA2	ENSG00000115317	HtrA serine peptidase 2 [Source:HGNC Symbol;Acc:HGNC:14348]	+	gene	overlapping	0	0.00302369287237525	0.03330438584089279	1.239316701889038	0.9717612266540527
LY6K	8	142700111	142705127	+	LY6K	ENSG00000160886	lymphocyte antigen 6 family member K [Source:HGNC Symbol;Acc:HGNC:24225]	+	gene	overlapping	0	4.4521710204814195E-18	8.887190384787103E-16	-4.452253818511963	-2.9805920124053955
LYPD6B	2	149038107	149215262	+	LYPD6B	ENSG00000150556	LY6/PLAUR domain containing 6B [Source:HGNC Symbol;Acc:HGNC:27018]	+	gene	overlapping	0	5.806512854178436E-5	0.0012513805413618684	2.7322885990142822	1.6147136688232422
LZTS1	8	20246165	20303963	-	LZTS1	ENSG00000061337	leucine zipper tumor suppressor 1 [Source:HGNC Symbol;Acc:HGNC:13861]	-	gene	overlapping	0	2.9001379101134834E-25	1.0541352638963886E-22	2.699876308441162	2.4390015602111816
MAB21L2	4	150581922	150584693	+	LRBA	ENSG00000198589	LPS responsive beige-like anchor protein [Source:HGNC Symbol;Acc:HGNC:1742]	-	gene	overlapping	0	1.3051493397142622E-6	4.633280332200229E-5	4.452830791473389	1.946115493774414
MASP1	3	187217285	187292022	-	MASP1	ENSG00000127241	mannan binding lectin serine peptidase 1 [Source:HGNC Symbol;Acc:HGNC:6901]	-	gene	overlapping	0	1.4867825666442513E-4	0.0027681663632392883	-4.783178329467773	-0.7654779553413391
MCAM	11	119308529	119321521	-	CBL	ENSG00000110395	Cbl proto-oncogene [Source:HGNC Symbol;Acc:HGNC:1541]	+	gene	overlapping	0	2.9359965992625803E-5	6.989279063418508E-4	2.0494461059570312	1.4958503246307373
MDFI	6	41636882	41654246	+	MDFI	ENSG00000112559	MyoD family inhibitor [Source:HGNC Symbol;Acc:HGNC:6967]	+	gene	overlapping	0	6.07885656031495E-39	4.229668881478229E-36	3.9830455780029297	3.478257656097412
MEDAG	13	30906191	30925572	+	TEX26-AS1	ENSG00000224743	TEX26 antisense RNA 1 [Source:HGNC Symbol;Acc:HGNC:42784]	-	gene	overlapping	0	1.6760630597796216E-25	6.279563784032303E-23	-5.536406517028809	-3.4131996631622314
MELTF	3	196988621	197029816	-	MELTF	ENSG00000163975	melanotransferrin [Source:HGNC Symbol;Acc:HGNC:7037]	-	gene	overlapping	0	6.108503293944523E-5	0.0013054944574832916	1.7523233890533447	1.3503109216690063
MGP	12	14881181	14885926	-	C12orf60	ENSG00000182993	chromosome 12 open reading frame 60 [Source:HGNC Symbol;Acc:HGNC:28726]	+	gene	overlapping	0	5.243889518169453E-7	2.0238423530827276E-5	-6.711270332336426	-1.5777519941329956
MGST1	12	16347142	16609259	+	MGST1	ENSG00000008394	microsomal glutathione S-transferase 1 [Source:HGNC Symbol;Acc:HGNC:7061]	+	gene	overlapping	0	3.405339811477075E-21	9.423890874984945E-19	-2.2333898544311523	-2.044109344482422
MITF	3	69739435	69968337	+	MITF	ENSG00000187098	melanogenesis associated transcription factor [Source:HGNC Symbol;Acc:HGNC:7105]	+	gene	overlapping	0	4.3926668524818524E-8	2.1437799659906887E-6	-3.859894037246704	-1.8544871807098389
MMP15	16	58025566	58046901	+	MMP15	ENSG00000102996	matrix metallopeptidase 15 [Source:HGNC Symbol;Acc:HGNC:7161]	+	gene	overlapping	0	0.0	0.0	2.6605722904205322	2.545220136642456
NAV2	11	19350724	20121598	+	NAV2	ENSG00000166833	neuron navigator 2 [Source:HGNC Symbol;Acc:HGNC:15997]	+	gene	overlapping	0	1.409011815667327E-6	4.937217818223871E-5	-1.8411948680877686	-1.4762709140777588
NCAM1	11	112961247	113278436	+	AP000802.1	ENSG00000247416	No description	-	gene	overlapping	0	3.372702394699445E-6	1.0570839367574081E-4	3.604173421859741	1.9027483463287354
NDNF	4	121035613	121073021	-	NDNF	ENSG00000173376	neuron derived neurotrophic factor [Source:HGNC Symbol;Acc:HGNC:26256]	-	gene	overlapping	0	0.001337731839157641	0.01730216294527054	1.9750198125839233	1.2526729106903076
NES	1	156668763	156677397	-	NES	ENSG00000132688	nestin [Source:HGNC Symbol;Acc:HGNC:7756]	-	gene	overlapping	0	3.1839710572967306E-5	7.454014848917723E-4	2.001310348510742	1.4751275777816772
NET1	10	5412551	5458463	+	NET1	ENSG00000173848	neuroepithelial cell transforming 1 [Source:HGNC Symbol;Acc:HGNC:14592]	+	gene	overlapping	0	0.0	0.0	2.186427593231201	2.157022714614868
NFIB	9	14081843	14398983	-	NFIB	ENSG00000147862	nuclear factor I B [Source:HGNC Symbol;Acc:HGNC:7785]	-	gene	overlapping	0	0.0	0.0	-2.8747897148132324	-2.730062246322632
NPTX1	17	80467148	80477843	-	NPTX1	ENSG00000171246	neuronal pentraxin 1 [Source:HGNC Symbol;Acc:HGNC:7952]	-	gene	overlapping	0	3.733190112598095E-8	1.8478532410881598E-6	-8.506855010986328	-0.5983964800834656
NRP2	2	205681990	205798133	+	NRP2	ENSG00000118257	neuropilin 2 [Source:HGNC Symbol;Acc:HGNC:8005]	+	gene	overlapping	0	2.0228770977790094E-26	8.257584541130952E-24	1.7871801853179932	1.709580898284912
NTM	11	131370478	132336822	+	NTM	ENSG00000182667	neurotrimin [Source:HGNC Symbol;Acc:HGNC:17941]	+	gene	overlapping	0	3.449948288662996E-19	7.70794423347697E-17	2.3806300163269043	2.1411378383636475
NTN1	17	9021542	9244000	+	NTN1	ENSG00000065320	netrin 1 [Source:HGNC Symbol;Acc:HGNC:8029]	+	gene	overlapping	0	0.0	0.0	-2.860185384750366	-2.7672388553619385
OLFM2	19	9853718	9936552	-	OLFM2	ENSG00000105088	olfactomedin 2 [Source:HGNC Symbol;Acc:HGNC:17189]	-	gene	overlapping	0	3.198275517206639E-4	0.005320191383361816	-1.647432804107666	-1.211905837059021
OSR1	2	19351485	19358653	-	OSR1	ENSG00000143867	odd-skipped related transciption factor 1 [Source:HGNC Symbol;Acc:HGNC:8111]	-	gene	overlapping	0	2.642770668970229E-9	1.6049723683408956E-7	-2.319100856781006	-1.8391648530960083
OSR2	8	98944403	98952104	+	OSR2	ENSG00000164920	odd-skipped related transciption factor 2 [Source:HGNC Symbol;Acc:HGNC:15830]	+	gene	overlapping	0	4.463704073032204E-9	2.569848334132985E-7	-2.6259820461273193	-1.938904047012329
P2RY8	X	1462572	1537107	-	P2RY8	ENSG00000182162	P2Y receptor family member 8 [Source:HGNC Symbol;Acc:HGNC:15524]	-	gene	overlapping	0	6.576890516692506E-30	3.0220190461967883E-27	9.87114143371582	5.732240676879883
PALM	19	708939	748329	+	PALM	ENSG00000099864	paralemmin [Source:HGNC Symbol;Acc:HGNC:8594]	+	gene	overlapping	0	0.0	0.0	-4.517566680908203	-4.070526123046875
PCA3	9	76691980	76863307	+	PRUNE2	ENSG00000106772	prune homolog 2 [Source:HGNC Symbol;Acc:HGNC:25209]	-	gene	overlapping	0	2.4779187035584016E-10	1.8454054284688937E-8	-6.0530781745910645	-3.0149219036102295
PCDH19	X	100291644	100410273	-	PCDH19	ENSG00000165194	protocadherin 19 [Source:HGNC Symbol;Acc:HGNC:14270]	-	gene	overlapping	0	1.0883443763394592E-38	7.362347694588164E-36	6.030685901641846	4.669847011566162
PDGFB	22	39223359	39244751	-	PDGFB	ENSG00000100311	platelet derived growth factor subunit B [Source:HGNC Symbol;Acc:HGNC:8800]	-	gene	overlapping	0	8.873740284243148E-12	8.343714053005158E-10	4.19256067276001	2.686068058013916
PDGFD	11	103907186	104164379	-	PDGFD	ENSG00000170962	platelet derived growth factor D [Source:HGNC Symbol;Acc:HGNC:30620]	-	gene	overlapping	0	1.7284944586748452E-9	1.0710947861980458E-7	-3.461993932723999	-2.0934481620788574
PDPN	1	13583465	13617957	+	PDPN	ENSG00000162493	podoplanin [Source:HGNC Symbol;Acc:HGNC:29602]	+	gene	overlapping	0	7.531220035161823E-5	0.001545137376524508	-2.3144781589508057	-1.4217406511306763
PEAR1	1	156893698	156916434	+	PEAR1	ENSG00000187800	platelet endothelial aggregation receptor 1 [Source:HGNC Symbol;Acc:HGNC:33631]	+	gene	overlapping	0	7.001489284448326E-4	0.010290118865668774	1.595058560371399	1.1861721277236938
PERP	6	138088505	138107511	-	PERP	ENSG00000112378	PERP, TP53 apoptosis effector [Source:HGNC Symbol;Acc:HGNC:17637]	-	gene	overlapping	0	8.813167805783451E-4	0.012413364835083485	-2.0985324382781982	-1.212017297744751
PFKFB4	3	48517684	48562015	-	PFKFB4	ENSG00000114268	6-phosphofructo-2-kinase/fructose-2,6- biphosphatase 4 [Source:HGNC Symbol;Acc:HGNC:8875]	-	gene	overlapping	0	5.4298328567514996E-21	1.4531068379034083E-18	2.612163543701172	2.3286638259887695
PI16	6	36948263	36964837	+	PI16	ENSG00000164530	peptidase inhibitor 16 [Source:HGNC Symbol;Acc:HGNC:21245]	+	gene	overlapping	0	1.1549498963013992E-19	2.678713902423143E-17	-6.989124298095703	-2.501133441925049
PLAC9	10	80131682	80145359	+	PLAC9	ENSG00000189129	placenta specific 9 [Source:HGNC Symbol;Acc:HGNC:19255]	+	gene	overlapping	0	6.128381829784146E-11	4.9914539168582905E-9	-2.667541742324829	-2.0698859691619873
PLEKHG4B	5	92151	189972	+	PLEKHG4B	ENSG00000153404	pleckstrin homology and RhoGEF domain containing G4B [Source:HGNC Symbol;Acc:HGNC:29399]	+	gene	overlapping	0	2.2720453092369873E-23	7.280410774339866E-21	3.995870590209961	3.2086756229400635
PLK2	5	58453982	58460260	-	PLK2	ENSG00000145632	polo like kinase 2 [Source:HGNC Symbol;Acc:HGNC:19699]	-	gene	overlapping	0	1.9357536986183023E-41	1.6255573660107357E-38	2.181053876876831	2.0931003093719482
PLPP3	1	56494747	56645301	-	AC119674.2	ENSG00000284686	No description	-	gene	overlapping	0	3.3122355969084083E-9	1.9530962447333877E-7	-2.4926769733428955	-1.9006632566452026
PLSCR4	3	146192339	146251179	-	PLSCR4	ENSG00000114698	phospholipid scramblase 4 [Source:HGNC Symbol;Acc:HGNC:16497]	-	gene	overlapping	0	1.7299702296556874E-23	5.693238183061354E-21	-1.7645186185836792	-1.6788198947906494
PMEPA1	20	57648392	57711536	-	PMEPA1	ENSG00000124225	prostate transmembrane protein, androgen induced 1 [Source:HGNC Symbol;Acc:HGNC:14107]	-	gene	overlapping	0	0.0	0.0	1.9024085998535156	1.8563529253005981
PODN	1	53062052	53085502	+	PODN	ENSG00000174348	podocan [Source:HGNC Symbol;Acc:HGNC:23174]	+	gene	overlapping	0	1.8688285641221825E-10	1.4222369060234996E-8	-2.8332717418670654	-2.0912115573883057
PODXL	7	131500262	131558217	-	PODXL	ENSG00000128567	podocalyxin like [Source:HGNC Symbol;Acc:HGNC:9171]	-	gene	overlapping	0	2.2864836500957608E-4	0.0040117246098816395	2.2503063678741455	1.438212513923645
PPL	16	4882507	4960741	-	PPL	ENSG00000118898	periplakin [Source:HGNC Symbol;Acc:HGNC:9273]	-	gene	overlapping	0	1.4661826241990639E-7	6.3989145928644575E-6	-4.05560827255249	-1.6843425035476685
PROS1	3	93873033	93974066	-	PROS1	ENSG00000184500	protein S [Source:HGNC Symbol;Acc:HGNC:9456]	-	gene	overlapping	0	2.0280183782306338E-11	1.7543289043686627E-9	-1.7682510614395142	-1.5856692790985107
PRUNE2	9	76611376	76906087	-	PRUNE2	ENSG00000106772	prune homolog 2 [Source:HGNC Symbol;Acc:HGNC:25209]	-	gene	overlapping	0	2.802596928649634E-45	2.1818217089537402E-42	-3.793860673904419	-3.383920907974243
PSG4	19	43192702	43207299	-	PSG4	ENSG00000243137	pregnancy specific beta-1-glycoprotein 4 [Source:HGNC Symbol;Acc:HGNC:9521]	-	gene	overlapping	0	3.399255801774498E-40	2.670389911630568E-37	-7.300900459289551	-4.409489154815674
PTGFR	1	78303884	78539749	+	AC096531.2	ENSG00000237413	No description	+	gene	overlapping	0	7.850491783756297E-6	2.2230585454963148E-4	-2.5599756240844727	-1.5897400379180908
PTGIS	20	49503874	49568146	-	PTGIS	ENSG00000124212	prostaglandin I2 synthase [Source:HGNC Symbol;Acc:HGNC:9603]	-	gene	overlapping	0	2.9507193428436504E-17	5.207164265882492E-15	-7.761542320251465	-1.7165154218673706
PTGS1	9	122370530	122395703	+	PTGS1	ENSG00000095303	prostaglandin-endoperoxide synthase 1 [Source:HGNC Symbol;Acc:HGNC:9604]	+	gene	overlapping	0	6.890510455517777E-17	1.1493465447225907E-14	-2.771742343902588	-2.334547758102417
PTPRE	10	127907061	128085855	+	PTPRE	ENSG00000132334	protein tyrosine phosphatase, receptor type E [Source:HGNC Symbol;Acc:HGNC:9669]	+	gene	overlapping	0	3.020118987074822E-36	1.8002323130728932E-33	3.4422056674957275	3.078862428665161
RARB	3	25174332	25597932	+	RARB	ENSG00000077092	retinoic acid receptor beta [Source:HGNC Symbol;Acc:HGNC:9865]	+	gene	overlapping	0	0.0	0.0	4.9754462242126465	4.368083477020264
RGS16	1	182598623	182604408	-	RGS16	ENSG00000143333	regulator of G protein signaling 16 [Source:HGNC Symbol;Acc:HGNC:9997]	-	gene	overlapping	0	1.3797084102407098E-4	0.0026006221305578947	3.6729156970977783	1.5310083627700806
RIPOR3	20	50586108	50691528	-	RIPOR3	ENSG00000042062	RIPOR family member 3 [Source:HGNC Symbol;Acc:HGNC:16168]	-	gene	overlapping	0	1.2588979734573513E-4	0.002402659971266985	-4.213279724121094	-0.9476299285888672
RNF128	X	106693794	106796993	+	RNF128	ENSG00000133135	ring finger protein 128, E3 ubiquitin protein ligase [Source:HGNC Symbol;Acc:HGNC:21153]	+	gene	overlapping	0	0.0014725516084581614	0.01870686002075672	2.823202610015869	1.300757646560669
ROR1	1	63774022	64181498	+	ROR1	ENSG00000185483	receptor tyrosine kinase like orphan receptor 1 [Source:HGNC Symbol;Acc:HGNC:10256]	+	gene	overlapping	0	3.2076867275747046E-30	1.5022460603689461E-27	-4.161556243896484	-3.391056537628174
RUNX3	1	24899511	24965121	-	RUNX3	ENSG00000020633	runt related transcription factor 3 [Source:HGNC Symbol;Acc:HGNC:10473]	-	gene	overlapping	0	1.7640605944538578E-17	3.1357786511735167E-15	2.5318727493286133	2.222372531890869
RXFP1	4	158315311	158653372	+	RXFP1	ENSG00000171509	relaxin family peptide receptor 1 [Source:HGNC Symbol;Acc:HGNC:19718]	+	gene	overlapping	0	5.197474395313151E-12	4.983232160249429E-10	-9.112363815307617	-2.9008989334106445
SCIN	7	12570577	12660179	+	AC005281.1	ENSG00000225606	No description	-	gene	overlapping	0	2.9945604711743325E-15	4.2897960574397875E-13	3.6080806255340576	2.7337214946746826
SCUBE3	6	35214419	35253079	+	SCUBE3	ENSG00000146197	signal peptide, CUB domain and EGF like domain containing 3 [Source:HGNC Symbol;Acc:HGNC:13655]	+	gene	overlapping	0	0.0	0.0	1.7785392999649048	1.748658537864685
SECTM1	17	82321024	82334074	-	SECTM1	ENSG00000141574	secreted and transmembrane 1 [Source:HGNC Symbol;Acc:HGNC:10707]	-	gene	overlapping	0	2.048168275606277E-12	2.027603224208363E-10	-3.9142239093780518	-2.4101176261901855
SEMA7A	15	74409289	74433958	-	SEMA7A	ENSG00000138623	semaphorin 7A (John Milton Hagen blood group) [Source:HGNC Symbol;Acc:HGNC:10741]	-	gene	overlapping	0	9.745231466240512E-8	4.394918960315408E-6	2.1584014892578125	1.7205630540847778
SESN3	11	95165513	95232541	-	AP000787.1	ENSG00000245552	No description	+	gene	overlapping	0	3.432344044540514E-7	1.3770654732070398E-5	-2.1853444576263428	-1.658080816268921
SFRP2	4	153780592	153789120	-	SFRP2	ENSG00000145423	secreted frizzled related protein 2 [Source:HGNC Symbol;Acc:HGNC:10777]	-	gene	overlapping	0	7.006492321624085E-44	6.497120329842014E-41	-6.434081554412842	-4.4015583992004395
SHISA9	16	12901620	13240413	+	SHISA9	ENSG00000237515	shisa family member 9 [Source:HGNC Symbol;Acc:HGNC:37231]	+	gene	overlapping	0	0.004917025566101074	0.048743557184934616	4.09821891784668	0.921899139881134
SHROOM2	X	9786456	9949443	+	SHROOM2	ENSG00000146950	shroom family member 2 [Source:HGNC Symbol;Acc:HGNC:630]	+	gene	overlapping	0	2.681330261111725E-5	6.458796560764313E-4	3.7544684410095215	1.7088892459869385
SIK1	21	43414483	43427189	-	SIK1	ENSG00000142178	salt inducible kinase 1 [Source:HGNC Symbol;Acc:HGNC:11142]	-	gene	overlapping	0	0.0033103632740676403	0.035750456154346466	3.4873576164245605	1.1077948808670044
SIM1	6	100385015	100464929	-	SIM1	ENSG00000112246	SIM bHLH transcription factor 1 [Source:HGNC Symbol;Acc:HGNC:10882]	-	gene	overlapping	0	2.249948244156549E-26	8.982456994024962E-24	6.018898010253906	4.228036880493164
SIM2	21	36699133	36749917	+	AP000697.1	ENSG00000224269	No description	-	gene	overlapping	0	4.3556210584938526E-5	9.78528056293726E-4	-6.26138162612915	-0.5634830594062805
SLC17A9	20	62952647	62969585	+	SLC17A9	ENSG00000101194	solute carrier family 17 member 9 [Source:HGNC Symbol;Acc:HGNC:16192]	+	gene	overlapping	0	8.725485442409153E-15	1.1871047764580589E-12	1.3418219089508057	1.280116319656372
SLC19A1	21	45493572	45544411	-	COL18A1	ENSG00000182871	collagen type XVIII alpha 1 chain [Source:HGNC Symbol;Acc:HGNC:2195]	+	gene	overlapping	0	0.0017765567172318697	0.02172529697418213	1.6282963752746582	1.1468015909194946
SLC22A23	6	3268962	3457022	-	PSMG4	ENSG00000180822	proteasome assembly chaperone 4 [Source:HGNC Symbol;Acc:HGNC:21108]	+	gene	overlapping	0	1.479854972785688E-6	5.1631675887620077E-5	-2.092555522918701	-1.5770689249038696
SMAD6	15	66702228	66782848	+	SMAD6	ENSG00000137834	SMAD family member 6 [Source:HGNC Symbol;Acc:HGNC:6772]	+	gene	overlapping	0	3.217267519062261E-8	1.6148100030477508E-6	-2.5200254917144775	-1.8433960676193237
SNED1	2	240998838	241095568	+	SNED1	ENSG00000162804	sushi, nidogen and EGF like domains 1 [Source:HGNC Symbol;Acc:HGNC:24696]	+	gene	overlapping	0	1.837036688812077E-5	4.6796398237347603E-4	-2.819795846939087	-1.5211007595062256
SOD2	6	159669057	159745186	-	SOD2	ENSG00000112096	superoxide dismutase 2 [Source:HGNC Symbol;Acc:HGNC:11180]	-	gene	overlapping	0	0.001265925820916891	0.016565874218940735	-1.9112426042556763	-1.1718435287475586
SOD2	6	159679119	159762529	-	SOD2	ENSG00000112096	superoxide dismutase 2 [Source:HGNC Symbol;Acc:HGNC:11180]	-	gene	overlapping	0	0.001788573106750846	0.021822204813361168	-1.6629139184951782	-1.1130751371383667
SOD3	4	24789912	24800842	+	SOD3	ENSG00000109610	superoxide dismutase 3 [Source:HGNC Symbol;Acc:HGNC:11181]	+	gene	overlapping	0	0.0028001468162983656	0.03126638010144234	-3.4553141593933105	-0.7824722528457642
SPP1	4	87975650	87983426	+	SPP1	ENSG00000118785	secreted phosphoprotein 1 [Source:HGNC Symbol;Acc:HGNC:11255]	+	gene	overlapping	0	7.288312531272823E-8	3.3552414606674574E-6	4.234135627746582	2.201525926589966
SQOR	15	45631148	45691294	+	AC090527.2	ENSG00000260170	No description	+	gene	overlapping	0	1.6543322999496013E-4	0.0030268938280642033	-1.5735676288604736	-1.214348316192627
SVEP1	9	110365251	110579880	-	SVEP1	ENSG00000165124	sushi, von Willebrand factor type A, EGF and pentraxin domain containing 1 [Source:HGNC Symbol;Acc:HGNC:15985]	-	gene	overlapping	0	7.346023522813994E-8	3.3690716918499675E-6	-2.9415550231933594	-1.8799926042556763
SVIL	10	29457338	29736781	-	SVIL-AS1	ENSG00000224597	SVIL antisense RNA 1 [Source:HGNC Symbol;Acc:HGNC:51219]	+	gene	overlapping	0	9.453339803663918E-13	9.754964891417472E-11	-1.7035729885101318	-1.557389497756958
SYTL2	11	85694224	85811159	-	SYTL2	ENSG00000137501	synaptotagmin like 2 [Source:HGNC Symbol;Acc:HGNC:15585]	-	gene	overlapping	0	1.6962893559951432E-14	2.1973263052837977E-12	2.3471970558166504	2.0461690425872803
TBX2	17	61399896	61409466	+	AC005746.2	ENSG00000267131	No description	-	gene	overlapping	0	2.9392853662102425E-7	1.1990019629593007E-5	-3.3101537227630615	-1.794506549835205
TBX4	17	61452404	61485110	+	TBX4	ENSG00000121075	T-box 4 [Source:HGNC Symbol;Acc:HGNC:11603]	+	gene	overlapping	0	3.993374411948025E-5	9.080359013751149E-4	-11.975505828857422	-0.18761040270328522
TENM4	11	78652831	79440948	-	TENM4	ENSG00000149256	teneurin transmembrane protein 4 [Source:HGNC Symbol;Acc:HGNC:29945]	-	gene	overlapping	0	1.6645883249566396E-7	7.174817710620118E-6	2.2766737937927246	1.7617515325546265
TFPI	2	187464230	187565760	-	AC007319.1	ENSG00000224063	No description	+	gene	overlapping	0	3.971013412602572E-21	1.0865852798302697E-18	-1.7199569940567017	-1.6313167810440063
TGFBR3	1	91680343	91906335	-	TGFBR3	ENSG00000069702	transforming growth factor beta receptor 3 [Source:HGNC Symbol;Acc:HGNC:11774]	-	gene	overlapping	0	4.914832776869993E-11	4.043612555904019E-9	-2.636918783187866	-2.0584709644317627
THBS4	5	79991311	80083287	+	THBS4	ENSG00000113296	thrombospondin 4 [Source:HGNC Symbol;Acc:HGNC:11788]	+	gene	overlapping	0	2.253390221085283E-6	7.445972005371004E-5	-6.356305122375488	-0.7222625613212585
THNSL2	2	88170295	88186636	+	THNSL2	ENSG00000144115	threonine synthase like 2 [Source:HGNC Symbol;Acc:HGNC:25602]	+	gene	overlapping	0	1.9525631481056808E-28	8.491208804351969E-26	-5.620571136474609	-4.3381853103637695
TJP2	9	69121264	69255208	+	AL358113.1	ENSG00000285130	tight junction protein 2 [Source:NCBI gene;Acc:9414]	+	gene	overlapping	0	1.2574215280114487E-10	9.97458826645925E-9	-2.416530132293701	-1.9459021091461182
TLR4	9	117704175	117724730	+	AL160272.2	ENSG00000285082	No description	+	gene	overlapping	0	9.771012101172175E-34	4.957363895355579E-31	-3.2539420127868652	-2.9160847663879395
TM4SF1	3	149369022	149377865	-	TM4SF1	ENSG00000169908	transmembrane 4 L six family member 1 [Source:HGNC Symbol;Acc:HGNC:11853]	-	gene	overlapping	0	1.0487383406143636E-5	2.8632202884182334E-4	-5.04967737197876	-0.9447034597396851
TMTC1	12	29500840	29784759	-	TMTC1	ENSG00000133687	transmembrane and tetratricopeptide repeat containing 1 [Source:HGNC Symbol;Acc:HGNC:24099]	-	gene	overlapping	0	3.2229864679470793E-44	3.1302205096087764E-41	-6.009136199951172	-4.4815754890441895
TNXB	6	32041154	32115334	-	CYP21A2	ENSG00000231852	cytochrome P450 family 21 subfamily A member 2 [Source:HGNC Symbol;Acc:HGNC:2600]	+	gene	overlapping	0	4.045998562227093E-15	5.695503205345454E-13	-9.597577095031738	-4.483480930328369
TSPAN9	12	3077355	3286564	+	TSPAN9	ENSG00000011105	tetraspanin 9 [Source:HGNC Symbol;Acc:HGNC:21640]	+	gene	overlapping	0	9.151621634373441E-5	0.0018282972741872072	1.5200523138046265	1.228370189666748
UCN2	3	48561727	48563773	-	PFKFB4	ENSG00000114268	6-phosphofructo-2-kinase/fructose-2,6- biphosphatase 4 [Source:HGNC Symbol;Acc:HGNC:8875]	-	gene	overlapping	0	4.806623289748306E-39	3.442814817016016E-36	2.9771435260772705	2.7500576972961426
UNC5B	10	71212570	71302864	+	UNC5B	ENSG00000107731	unc-5 netrin receptor B [Source:HGNC Symbol;Acc:HGNC:12568]	+	gene	overlapping	0	1.2940965632424195E-7	5.709263405151432E-6	2.1047372817993164	1.6876412630081177
USP53	4	119212587	119295517	+	AC092656.1	ENSG00000178636	No description	-	gene	overlapping	0	3.939958637122487E-10	2.8137774776837432E-8	-1.8439691066741943	-1.6106626987457275
VANGL2	1	160400586	160428678	+	VANGL2	ENSG00000162738	VANGL planar cell polarity protein 2 [Source:HGNC Symbol;Acc:HGNC:15511]	+	gene	overlapping	0	1.5090146726964027E-17	2.72215065193085E-15	5.485386371612549	3.41933536529541
VWA1	1	1434861	1442882	+	VWA1	ENSG00000179403	von Willebrand factor A domain containing 1 [Source:HGNC Symbol;Acc:HGNC:30910]	+	gene	overlapping	0	0.0014304936630651355	0.01822962425649166	2.3209176063537598	1.2938876152038574
WISP1	8	133191039	133231690	+	WISP1	ENSG00000104415	WNT1 inducible signaling pathway protein 1 [Source:HGNC Symbol;Acc:HGNC:12769]	+	gene	overlapping	0	1.3592608150148067E-9	8.653067595787434E-8	1.8052645921707153	1.5827614068984985
WISP2	20	44714844	44728509	+	KCNK15-AS1	ENSG00000244558	KCNK15 and WISP2 antisense RNA 1 [Source:HGNC Symbol;Acc:HGNC:49901]	-	gene	overlapping	0	7.671312044800482E-13	8.018002234377875E-11	-4.0658721923828125	-2.436938762664795
WLS	1	68098473	68233120	-	GNG12-AS1	ENSG00000232284	GNG12 antisense RNA 1 [Source:HGNC Symbol;Acc:HGNC:43938]	+	gene	overlapping	0	7.038483454380184E-5	0.0014575525419786572	-1.5205645561218262	-1.2202075719833374
XG	X	2752048	2816500	+	XG	ENSG00000124343	Xg glycoprotein (Xg blood group) [Source:HGNC Symbol;Acc:HGNC:12806]	+	gene	overlapping	0	9.049861554588645E-13	9.378352261446565E-11	-3.7017459869384766	-2.4457802772521973
XPNPEP2	X	129738974	129769538	+	XPNPEP2	ENSG00000122121	X-prolyl aminopeptidase 2 [Source:HGNC Symbol;Acc:HGNC:12823]	+	gene	overlapping	0	1.3854831344695118E-11	1.2450431796651173E-9	-4.136794567108154	-2.42450213432312
ZFAT	8	134477788	134713049	-	ZFAT	ENSG00000066827	zinc finger and AT-hook domain containing [Source:HGNC Symbol;Acc:HGNC:19899]	-	gene	overlapping	0	0.001259510638192296	0.016499657183885574	-3.577148675918579	-0.8580482602119446
ZFHX4	8	76681219	76867285	+	ZFHX4-AS1	ENSG00000253661	ZFHX4 antisense RNA 1 [Source:HGNC Symbol;Acc:HGNC:44165]	-	gene	overlapping	0	7.491481956094503E-4	0.01087247021496296	-1.8129626512527466	-1.2021284103393555
ZNF711	X	85244032	85273362	+	ZNF711	ENSG00000147180	zinc finger protein 711 [Source:HGNC Symbol;Acc:HGNC:13128]	+	gene	overlapping	0	0.0	0.0	3.413832664489746	3.1459343433380127
