## Supplementary Table 9 for "*SETBP1* variants outside the degron disrupt DNA-binding and transcription independent of protein abundance to cause a heterogeneous neurodevelopmental disorder"

### Sheet: TableS9-gProfiler_significant_G
source	term_name	term_id	FDR adjusted_p_value	negative_log10_of_adjusted_p_value	term_size	query_size	intersection_size	effective_domain_size	intersections
GO:MF	molecular_function	GO:0003674	2.26e-07	6.6458	18032	32	32	34423	RUNX3,AC119674.2,LHX9,MITF,SFRP2,CPE,EMB,ENC1,HLA-A,ADGRG6,FNDC1,SCIN,ELN,CHRM2,ANGPT1,ALDH1A1,SVEP1,TLR4,BRINP1,ANO1,CD9,ABCC9,CMKLR1,BDKRB2,CA12,CEMIP,KRT19,OLFM2,COMP,PMEPA1,SIM2,FAM118A
GO:MF	binding	GO:0005488	2.26e-07	6.6458	16427	32	31	34423	RUNX3,LHX9,MITF,SFRP2,CPE,EMB,ENC1,HLA-A,ADGRG6,FNDC1,SCIN,ELN,CHRM2,ANGPT1,ALDH1A1,SVEP1,TLR4,BRINP1,ANO1,CD9,ABCC9,CMKLR1,BDKRB2,CA12,CEMIP,KRT19,OLFM2,COMP,PMEPA1,SIM2,FAM118A
GO:MF	protein binding	GO:0005515	9.62e-07	6.01691	14444	32	29	34423	RUNX3,LHX9,MITF,SFRP2,CPE,EMB,ENC1,HLA-A,ADGRG6,FNDC1,SCIN,ELN,CHRM2,ANGPT1,ALDH1A1,TLR4,BRINP1,ANO1,CD9,ABCC9,CMKLR1,BDKRB2,CEMIP,KRT19,OLFM2,COMP,PMEPA1,SIM2,FAM118A
GO:MF	signaling receptor binding	GO:0005102	0.000619472	3.20798	1594	32	9	34423	SFRP2,CPE,HLA-A,ANGPT1,TLR4,ANO1,CD9,BDKRB2,COMP
GO:MF	protein-containing complex binding	GO:0044877	0.00510426	2.29207	1253	32	7	34423	SFRP2,HLA-A,ADGRG6,SCIN,CD9,KRT19,COMP
GO:MF	cell adhesion molecule binding	GO:0050839	0.00510426	2.29207	527	32	5	34423	SFRP2,CPE,EMB,CD9,COMP
GO:MF	integrin binding	GO:0005178	0.0112931	1.94719	144	32	3	34423	SFRP2,CD9,COMP
GO:MF	transmembrane signaling receptor activity	GO:0004888	0.0281807	1.55005	1254	32	6	34423	ADGRG6,CHRM2,TLR4,ABCC9,CMKLR1,BDKRB2
GO:MF	protein dimerization activity	GO:0046983	0.0322159	1.49193	997	32	5	34423	MITF,TLR4,ANO1,BDKRB2,SIM2
GO:MF	signaling receptor activity	GO:0038023	0.0322159	1.49193	1469	32	6	34423	ADGRG6,CHRM2,TLR4,ABCC9,CMKLR1,BDKRB2
GO:MF	TAP complex binding	GO:0062061	0.0322159	1.49193	2	32	1	34423	HLA-A
GO:MF	molecular transducer activity	GO:0060089	0.0322159	1.49193	1469	32	6	34423	ADGRG6,CHRM2,TLR4,ABCC9,CMKLR1,BDKRB2
GO:MF	sulfonylurea receptor activity	GO:0008281	0.0322159	1.49193	2	32	1	34423	ABCC9
GO:MF	bradykinin receptor activity	GO:0004947	0.0322159	1.49193	2	32	1	34423	BDKRB2
GO:MF	collagen binding	GO:0005518	0.0322159	1.49193	69	32	2	34423	ADGRG6,COMP
GO:MF	extracellular matrix binding	GO:0050840	0.0322159	1.49193	55	32	2	34423	ADGRG6,ELN
GO:MF	benzaldehyde dehydrogenase (NAD+) activity	GO:0018479	0.0340008	1.46851	3	32	1	34423	ALDH1A1
GO:MF	protein heterodimerization activity	GO:0046982	0.0340008	1.46851	297	32	3	34423	TLR4,BDKRB2,SIM2
GO:MF	iodide transmembrane transporter activity	GO:0015111	0.0340008	1.46851	3	32	1	34423	ANO1
GO:MF	peptide binding	GO:0042277	0.0340008	1.46851	304	32	3	34423	HLA-A,TLR4,CEMIP
GO:MF	androgen binding	GO:0005497	0.0392331	1.40635	4	32	1	34423	ALDH1A1
GO:MF	benzaldehyde dehydrogenase [NAD(P)+] activity	GO:0019115	0.0392331	1.40635	4	32	1	34423	ALDH1A1
GO:MF	CD8 receptor binding	GO:0042610	0.0392331	1.40635	4	32	1	34423	HLA-A
GO:MF	ER retention sequence binding	GO:0046923	0.0450978	1.34584	5	32	1	34423	CEMIP
GO:MF	lipopolysaccharide immune receptor activity	GO:0001875	0.0450978	1.34584	5	32	1	34423	TLR4
GO:MF	type 1 angiotensin receptor binding	GO:0031702	0.0474073	1.32415	7	32	1	34423	BDKRB2
GO:MF	clathrin heavy chain binding	GO:0032050	0.0474073	1.32415	8	32	1	34423	CEMIP
GO:MF	ATP-activated inward rectifier potassium channel activity	GO:0015272	0.0474073	1.32415	6	32	1	34423	ABCC9
GO:MF	amide binding	GO:0033218	0.0474073	1.32415	378	32	3	34423	HLA-A,TLR4,CEMIP
GO:MF	retinal dehydrogenase activity	GO:0001758	0.0474073	1.32415	8	32	1	34423	ALDH1A1
GO:MF	endopeptidase activator activity	GO:0061133	0.0474073	1.32415	8	32	1	34423	SFRP2
GO:MF	G protein-coupled receptor activity	GO:0004930	0.0474073	1.32415	834	32	4	34423	ADGRG6,CHRM2,CMKLR1,BDKRB2
GO:MF	angiotensin receptor binding	GO:0031701	0.0474073	1.32415	8	32	1	34423	BDKRB2
GO:MF	hyalurononglucosaminidase activity	GO:0004415	0.0474073	1.32415	8	32	1	34423	CEMIP
GO:MF	protease binding	GO:0002020	0.0474073	1.32415	138	32	2	34423	BDKRB2,COMP
GO:MF	hydrolase activity, acting on glycosyl bonds	GO:0016798	0.0474073	1.32415	135	32	2	34423	TLR4,CEMIP
GO:MF	G protein-coupled acetylcholine receptor activity	GO:0016907	0.0474073	1.32415	7	32	1	34423	CHRM2
GO:MF	beta-2-microglobulin binding	GO:0030881	0.0474073	1.32415	7	32	1	34423	HLA-A
GO:MF	T cell receptor binding	GO:0042608	0.0484193	1.31498	9	32	1	34423	HLA-A
GO:MF	TAP binding	GO:0046977	0.0484193	1.31498	9	32	1	34423	HLA-A
GO:MF	extracellular matrix constituent conferring elasticity	GO:0030023	0.0484193	1.31498	9	32	1	34423	ELN
GO:MF	G protein-coupled peptide receptor activity	GO:0008528	0.0484193	1.31498	148	32	2	34423	CMKLR1,BDKRB2
GO:MF	peptide receptor activity	GO:0001653	0.0497781	1.30296	152	32	2	34423	CMKLR1,BDKRB2
GO:MF	arrestin family protein binding	GO:1990763	0.049996	1.30106	10	32	1	34423	CHRM2
GO:MF	G protein-coupled neurotransmitter receptor activity	GO:0099528	0.049996	1.30106	10	32	1	34423	CHRM2
GO:BP	multicellular organismal process	GO:0032501	3.68e-10	9.43449	7769	32	27	34423	RUNX3,LHX9,MITF,SFRP2,CPE,EMB,ENC1,HLA-A,ADGRG6,SCIN,ELN,CHRM2,ANGPT1,ALDH1A1,SVEP1,TLR4,BRINP1,ANO1,CD9,ABCC9,CMKLR1,BDKRB2,CEMIP,KRT19,OLFM2,COMP,SIM2
GO:BP	anatomical structure development	GO:0048856	1.25e-07	6.90237	5997	32	22	34423	RUNX3,LHX9,MITF,SFRP2,CPE,EMB,ENC1,ADGRG6,SCIN,ELN,CHRM2,ANGPT1,SVEP1,TLR4,BRINP1,ANO1,CD9,CMKLR1,KRT19,OLFM2,COMP,SIM2
GO:BP	biological regulation	GO:0065007	1.25e-07	6.90237	12263	32	29	34423	RUNX3,AC119674.2,LHX9,MITF,SFRP2,CPE,ENC1,HLA-A,ADGRG6,SCIN,ELN,CHRM2,ANGPT1,ALDH1A1,SVEP1,TLR4,BRINP1,ANO1,CD9,ABCC9,CMKLR1,BDKRB2,CA12,CEMIP,KRT19,OLFM2,COMP,PMEPA1,SIM2
GO:BP	regulation of biological process	GO:0050789	1.65e-07	6.78383	11615	32	28	34423	RUNX3,AC119674.2,LHX9,MITF,SFRP2,CPE,ENC1,HLA-A,ADGRG6,SCIN,ELN,CHRM2,ANGPT1,ALDH1A1,SVEP1,TLR4,BRINP1,ANO1,CD9,ABCC9,CMKLR1,BDKRB2,CEMIP,KRT19,OLFM2,COMP,PMEPA1,SIM2
GO:BP	multicellular organism development	GO:0007275	1.65e-07	6.78383	5513	32	21	34423	RUNX3,LHX9,MITF,SFRP2,CPE,EMB,ENC1,ADGRG6,SCIN,ELN,CHRM2,ANGPT1,SVEP1,TLR4,BRINP1,ANO1,CD9,CMKLR1,KRT19,COMP,SIM2
GO:BP	system development	GO:0048731	1.68e-07	6.77451	4956	32	20	34423	RUNX3,LHX9,MITF,SFRP2,CPE,EMB,ENC1,ADGRG6,SCIN,ELN,CHRM2,ANGPT1,SVEP1,TLR4,BRINP1,CD9,CMKLR1,KRT19,COMP,SIM2
GO:BP	developmental process	GO:0032502	2.77e-07	6.55674	6512	32	22	34423	RUNX3,LHX9,MITF,SFRP2,CPE,EMB,ENC1,ADGRG6,SCIN,ELN,CHRM2,ANGPT1,SVEP1,TLR4,BRINP1,ANO1,CD9,CMKLR1,KRT19,OLFM2,COMP,SIM2
GO:BP	regulation of multicellular organismal process	GO:0051239	7.85e-07	6.105	2673	32	15	34423	RUNX3,MITF,SFRP2,HLA-A,SCIN,CHRM2,ANGPT1,ALDH1A1,TLR4,BRINP1,CD9,ABCC9,CMKLR1,BDKRB2,COMP
GO:BP	regulation of cellular process	GO:0050794	3.00199e-06	5.52259	11062	32	26	34423	RUNX3,AC119674.2,LHX9,MITF,SFRP2,CPE,ENC1,HLA-A,ADGRG6,SCIN,ELN,CHRM2,ANGPT1,SVEP1,TLR4,BRINP1,ANO1,CD9,CMKLR1,BDKRB2,CEMIP,KRT19,OLFM2,COMP,PMEPA1,SIM2
GO:BP	cell differentiation	GO:0030154	6.38381e-06	5.19492	4301	32	17	34423	RUNX3,LHX9,MITF,SFRP2,EMB,ENC1,ADGRG6,SCIN,ANGPT1,TLR4,BRINP1,CD9,CMKLR1,KRT19,OLFM2,COMP,SIM2
GO:BP	cellular process	GO:0009987	6.38381e-06	5.19492	16521	32	30	34423	RUNX3,AC119674.2,LHX9,MITF,SFRP2,CPE,EMB,ENC1,HLA-A,ADGRG6,SCIN,ELN,CHRM2,ANGPT1,ALDH1A1,SVEP1,TLR4,BRINP1,ANO1,CD9,ABCC9,CMKLR1,BDKRB2,CA12,CEMIP,KRT19,OLFM2,COMP,PMEPA1,SIM2
GO:BP	cellular developmental process	GO:0048869	7.23849e-06	5.14035	4370	32	17	34423	RUNX3,LHX9,MITF,SFRP2,EMB,ENC1,ADGRG6,SCIN,ANGPT1,TLR4,BRINP1,CD9,CMKLR1,KRT19,OLFM2,COMP,SIM2
GO:BP	response to chemical	GO:0042221	1.83432e-05	4.73653	4676	32	17	34423	RUNX3,LHX9,SFRP2,EMB,HLA-A,CHRM2,ANGPT1,TLR4,BRINP1,ANO1,CD9,ABCC9,CMKLR1,BDKRB2,KRT19,COMP,PMEPA1
GO:BP	biological_process	GO:0008150	2.05861e-05	4.68643	17369	32	30	34423	RUNX3,AC119674.2,LHX9,MITF,SFRP2,CPE,EMB,ENC1,HLA-A,ADGRG6,SCIN,ELN,CHRM2,ANGPT1,ALDH1A1,SVEP1,TLR4,BRINP1,ANO1,CD9,ABCC9,CMKLR1,BDKRB2,CA12,CEMIP,KRT19,OLFM2,COMP,PMEPA1,SIM2
GO:BP	cell surface receptor signaling pathway	GO:0007166	2.07227e-05	4.68355	3035	32	14	34423	AC119674.2,MITF,SFRP2,CPE,HLA-A,ADGRG6,ANGPT1,SVEP1,TLR4,CMKLR1,BDKRB2,KRT19,COMP,PMEPA1
GO:BP	negative regulation of biological process	GO:0048519	2.44757e-05	4.61127	5496	32	18	34423	RUNX3,LHX9,MITF,SFRP2,ENC1,HLA-A,SCIN,ANGPT1,ALDH1A1,TLR4,BRINP1,CD9,CMKLR1,BDKRB2,CEMIP,COMP,PMEPA1,SIM2
GO:BP	system process	GO:0003008	4.47908e-05	4.34881	2264	32	12	34423	ELN,CHRM2,ANGPT1,SVEP1,TLR4,BRINP1,ANO1,ABCC9,BDKRB2,CEMIP,OLFM2,COMP
GO:BP	response to organic substance	GO:0010033	5.38705e-05	4.26865	3328	32	14	34423	RUNX3,SFRP2,HLA-A,CHRM2,ANGPT1,TLR4,BRINP1,ANO1,CD9,ABCC9,CMKLR1,KRT19,COMP,PMEPA1
GO:BP	response to stimulus	GO:0050896	5.83926e-05	4.23364	9046	32	22	34423	RUNX3,AC119674.2,LHX9,MITF,SFRP2,CPE,EMB,HLA-A,ADGRG6,CHRM2,ANGPT1,SVEP1,TLR4,BRINP1,ANO1,CD9,ABCC9,CMKLR1,BDKRB2,KRT19,COMP,PMEPA1
GO:BP	cell population proliferation	GO:0008283	7.46064e-05	4.12722	1954	32	11	34423	RUNX3,LHX9,MITF,SFRP2,HLA-A,SCIN,ELN,ANGPT1,TLR4,CD9,COMP
GO:BP	nervous system development	GO:0007399	8.92139e-05	4.04957	2463	32	12	34423	RUNX3,LHX9,SFRP2,EMB,ENC1,ADGRG6,SCIN,CHRM2,TLR4,BRINP1,CD9,SIM2
GO:BP	circulatory system process	GO:0003013	0.000115048	3.93912	622	32	7	34423	ELN,CHRM2,ANGPT1,SVEP1,ABCC9,BDKRB2,COMP
GO:BP	regulation of cell population proliferation	GO:0042127	0.000131004	3.88272	1664	32	10	34423	RUNX3,MITF,SFRP2,HLA-A,SCIN,ELN,ANGPT1,TLR4,CD9,COMP
GO:BP	cell development	GO:0048468	0.000132092	3.87912	2111	32	11	34423	RUNX3,LHX9,SFRP2,EMB,ENC1,ADGRG6,TLR4,BRINP1,CD9,KRT19,COMP
GO:BP	animal organ development	GO:0048513	0.000132092	3.87912	3681	32	14	34423	RUNX3,LHX9,MITF,SFRP2,CPE,ADGRG6,SCIN,ELN,ANGPT1,TLR4,CD9,KRT19,COMP,SIM2
GO:BP	negative regulation of cellular process	GO:0048523	0.0001369	3.8636	4948	32	16	34423	RUNX3,LHX9,MITF,SFRP2,ENC1,HLA-A,SCIN,ANGPT1,TLR4,BRINP1,CD9,BDKRB2,CEMIP,COMP,PMEPA1,SIM2
GO:BP	chondrocyte differentiation	GO:0002062	0.000196448	3.70675	107	32	4	34423	RUNX3,SFRP2,SCIN,COMP
GO:BP	negative regulation of multicellular organismal process	GO:0051241	0.000196448	3.70675	1010	32	8	34423	RUNX3,SFRP2,ANGPT1,ALDH1A1,TLR4,BRINP1,CD9,CMKLR1
GO:BP	Tie signaling pathway	GO:0048014	0.000316784	3.49924	4	32	2	34423	ANGPT1,SVEP1
GO:BP	regulation of biological quality	GO:0065008	0.000387948	3.41123	4091	32	14	34423	CPE,SCIN,ELN,CHRM2,ANGPT1,ALDH1A1,TLR4,ANO1,CD9,CMKLR1,BDKRB2,CA12,CEMIP,COMP
GO:BP	secretion	GO:0046903	0.000404136	3.39347	1517	32	9	34423	CPE,SCIN,CHRM2,TLR4,ANO1,CD9,BDKRB2,OLFM2,COMP
GO:BP	blood circulation	GO:0008015	0.000520339	3.28371	538	32	6	34423	ELN,CHRM2,ANGPT1,ABCC9,BDKRB2,COMP
GO:BP	response to endogenous stimulus	GO:0009719	0.000738962	3.13138	1648	32	9	34423	RUNX3,SFRP2,CHRM2,TLR4,ANO1,CD9,KRT19,COMP,PMEPA1
GO:BP	neurogenesis	GO:0022008	0.000863905	3.06353	1689	32	9	34423	RUNX3,LHX9,SFRP2,EMB,ENC1,ADGRG6,TLR4,BRINP1,CD9
GO:BP	negative regulation of metabolic process	GO:0009892	0.000863905	3.06353	3218	32	12	34423	RUNX3,LHX9,MITF,SFRP2,ENC1,ANGPT1,ALDH1A1,TLR4,CMKLR1,BDKRB2,PMEPA1,SIM2
GO:BP	signaling	GO:0023052	0.000884091	3.0535	6578	32	17	34423	AC119674.2,MITF,SFRP2,CPE,HLA-A,ADGRG6,CHRM2,ANGPT1,SVEP1,TLR4,ANO1,ABCC9,CMKLR1,BDKRB2,KRT19,COMP,PMEPA1
GO:BP	localization	GO:0051179	0.000950609	3.022	6626	32	17	34423	MITF,SFRP2,CPE,EMB,SCIN,CHRM2,ANGPT1,TLR4,ANO1,CD9,ABCC9,CMKLR1,BDKRB2,CA12,CEMIP,OLFM2,COMP
GO:BP	anatomical structure morphogenesis	GO:0009653	0.00100161	2.9993	2733	32	11	34423	LHX9,SFRP2,CPE,EMB,ADGRG6,ELN,ANGPT1,SVEP1,CD9,KRT19,COMP
GO:BP	cellular response to stimulus	GO:0051716	0.00109719	2.95972	7511	32	18	34423	AC119674.2,MITF,SFRP2,CPE,HLA-A,ADGRG6,CHRM2,ANGPT1,SVEP1,TLR4,BRINP1,ANO1,CD9,CMKLR1,BDKRB2,KRT19,COMP,PMEPA1
GO:BP	response to external stimulus	GO:0009605	0.00126546	2.89775	2825	32	11	34423	LHX9,SFRP2,EMB,HLA-A,CHRM2,ANGPT1,TLR4,ANO1,CD9,ABCC9,CMKLR1
GO:BP	signal transduction	GO:0007165	0.00126546	2.89775	6070	32	16	34423	AC119674.2,MITF,SFRP2,CPE,HLA-A,ADGRG6,CHRM2,ANGPT1,SVEP1,TLR4,ANO1,CMKLR1,BDKRB2,KRT19,COMP,PMEPA1
GO:BP	secretion by cell	GO:0032940	0.00126546	2.89775	1376	32	8	34423	CPE,SCIN,CHRM2,TLR4,ANO1,CD9,OLFM2,COMP
GO:BP	positive regulation of CD8-positive, alpha-beta T cell activation	GO:2001187	0.00127815	2.89342	9	32	2	34423	RUNX3,HLA-A
GO:BP	cartilage development	GO:0051216	0.00137323	2.86226	197	32	4	34423	RUNX3,SFRP2,SCIN,COMP
GO:BP	export from cell	GO:0140352	0.00150246	2.8232	1427	32	8	34423	CPE,SCIN,CHRM2,TLR4,ANO1,CD9,OLFM2,COMP
GO:BP	peptide secretion	GO:0002790	0.00163152	2.78741	421	32	5	34423	CPE,TLR4,ANO1,OLFM2,COMP
GO:BP	cell adhesion	GO:0007155	0.00167091	2.77705	1459	32	8	34423	RUNX3,SFRP2,EMB,HLA-A,ANGPT1,SVEP1,CD9,COMP
GO:BP	biological adhesion	GO:0022610	0.00167091	2.77705	1466	32	8	34423	RUNX3,SFRP2,EMB,HLA-A,ANGPT1,SVEP1,CD9,COMP
GO:BP	regulation of immune system process	GO:0002682	0.00167091	2.77705	1466	32	8	34423	RUNX3,MITF,HLA-A,SCIN,ANGPT1,TLR4,CD9,CMKLR1
GO:BP	negative regulation of macromolecule metabolic process	GO:0010605	0.00168846	2.77251	2977	32	11	34423	RUNX3,LHX9,MITF,SFRP2,ENC1,ANGPT1,TLR4,CMKLR1,BDKRB2,PMEPA1,SIM2
GO:BP	cellular component organization	GO:0016043	0.00175787	2.75501	6323	32	16	34423	LHX9,MITF,SFRP2,EMB,ENC1,ADGRG6,SCIN,ELN,CHRM2,ANGPT1,SVEP1,TLR4,CD9,KRT19,COMP,PMEPA1
GO:BP	circulatory system development	GO:0072359	0.00177002	2.75202	1082	32	7	34423	SFRP2,CPE,ADGRG6,ELN,ANGPT1,SVEP1,COMP
GO:BP	cellular component organization or biogenesis	GO:0071840	0.00246114	2.60886	6513	32	16	34423	LHX9,MITF,SFRP2,EMB,ENC1,ADGRG6,SCIN,ELN,CHRM2,ANGPT1,SVEP1,TLR4,CD9,KRT19,COMP,PMEPA1
GO:BP	regulation of cytokine production involved in immune response	GO:0002718	0.002463	2.60854	87	32	3	34423	HLA-A,ANGPT1,TLR4
GO:BP	transport	GO:0006810	0.002463	2.60854	5063	32	14	34423	CPE,EMB,SCIN,CHRM2,ANGPT1,TLR4,ANO1,CD9,ABCC9,BDKRB2,CA12,CEMIP,OLFM2,COMP
GO:BP	vascular process in circulatory system	GO:0003018	0.00247275	2.60682	245	32	4	34423	ANGPT1,ABCC9,BDKRB2,COMP
GO:BP	cardiac left ventricle morphogenesis	GO:0003214	0.00247275	2.60682	14	32	2	34423	SFRP2,CPE
GO:BP	regulation of cell differentiation	GO:0045595	0.00254575	2.59418	1594	32	8	34423	RUNX3,MITF,SFRP2,SCIN,TLR4,BRINP1,CMKLR1,OLFM2
GO:BP	cell communication	GO:0007154	0.00258773	2.58708	6595	32	16	34423	AC119674.2,MITF,SFRP2,CPE,HLA-A,ADGRG6,CHRM2,ANGPT1,SVEP1,TLR4,ANO1,CMKLR1,BDKRB2,KRT19,COMP,PMEPA1
GO:BP	heart morphogenesis	GO:0003007	0.00261917	2.58184	252	32	4	34423	SFRP2,CPE,ADGRG6,ELN
GO:BP	connective tissue development	GO:0061448	0.0029451	2.5309	262	32	4	34423	RUNX3,SFRP2,SCIN,COMP
GO:BP	establishment of localization	GO:0051234	0.0029451	2.5309	5197	32	14	34423	CPE,EMB,SCIN,CHRM2,ANGPT1,TLR4,ANO1,CD9,ABCC9,BDKRB2,CA12,CEMIP,OLFM2,COMP
GO:BP	skeletal system development	GO:0001501	0.00314526	2.50234	519	32	5	34423	RUNX3,SFRP2,SCIN,CMKLR1,COMP
GO:BP	positive regulation of cell differentiation	GO:0045597	0.00314526	2.50234	839	32	6	34423	RUNX3,SFRP2,SCIN,BRINP1,CMKLR1,OLFM2
GO:BP	cellular response to organic substance	GO:0071310	0.00317205	2.49866	2702	32	10	34423	SFRP2,HLA-A,CHRM2,ANGPT1,TLR4,BRINP1,ANO1,CMKLR1,COMP,PMEPA1
GO:BP	cellular response to chemical stimulus	GO:0070887	0.0033107	2.48008	3306	32	11	34423	SFRP2,HLA-A,CHRM2,ANGPT1,TLR4,BRINP1,ANO1,CMKLR1,BDKRB2,COMP,PMEPA1
GO:BP	phospholipase C-activating G protein-coupled receptor signaling pathway	GO:0007200	0.0033107	2.48008	103	32	3	34423	CHRM2,ANO1,CMKLR1
GO:BP	regulation of CD8-positive, alpha-beta T cell activation	GO:2001185	0.00334978	2.47498	18	32	2	34423	RUNX3,HLA-A
GO:BP	organic substance transport	GO:0071702	0.00334978	2.47498	2742	32	10	34423	CPE,EMB,ANGPT1,TLR4,ANO1,BDKRB2,CA12,CEMIP,OLFM2,COMP
GO:BP	regulation of localization	GO:0032879	0.00334978	2.47498	2744	32	10	34423	MITF,SFRP2,SCIN,CHRM2,ANGPT1,TLR4,ANO1,CD9,CMKLR1,CEMIP
GO:BP	negative regulation of gene expression	GO:0010629	0.00336258	2.47333	2206	32	9	34423	RUNX3,LHX9,MITF,SFRP2,ENC1,ANGPT1,TLR4,CMKLR1,SIM2
GO:BP	cytokine production involved in immune response	GO:0002367	0.00349669	2.45634	108	32	3	34423	HLA-A,ANGPT1,TLR4
GO:BP	cell death	GO:0008219	0.00349669	2.45634	2225	32	9	34423	MITF,SFRP2,SCIN,ANGPT1,TLR4,BRINP1,BDKRB2,KRT19,COMP
GO:BP	detection of other organism	GO:0098543	0.00349756	2.45623	19	32	2	34423	HLA-A,TLR4
GO:BP	smooth muscle contraction	GO:0006939	0.00349756	2.45623	109	32	3	34423	CHRM2,BDKRB2,COMP
GO:BP	regulation of cell migration	GO:0030334	0.00376506	2.42423	897	32	6	34423	MITF,SFRP2,ANGPT1,CD9,CMKLR1,CEMIP
GO:BP	anion transport	GO:0006820	0.00435413	2.3611	2865	32	10	34423	CPE,EMB,ANGPT1,TLR4,ANO1,BDKRB2,CA12,CEMIP,OLFM2,COMP
GO:BP	glial cell development	GO:0021782	0.00446781	2.34991	120	32	3	34423	ADGRG6,TLR4,CD9
GO:BP	regulation of multicellular organismal development	GO:2000026	0.00453029	2.34387	1347	32	7	34423	RUNX3,MITF,SFRP2,SCIN,TLR4,BRINP1,COMP
GO:BP	hemopoiesis	GO:0030097	0.00453029	2.34387	937	32	6	34423	RUNX3,MITF,SFRP2,SCIN,ANGPT1,TLR4
GO:BP	detection of external biotic stimulus	GO:0098581	0.00472991	2.32515	23	32	2	34423	HLA-A,TLR4
GO:BP	positive regulation of cellular process	GO:0048522	0.00489485	2.31026	5593	32	14	34423	RUNX3,MITF,SFRP2,ENC1,HLA-A,SCIN,ANGPT1,TLR4,BRINP1,ANO1,CMKLR1,CEMIP,OLFM2,COMP
GO:BP	regulation of cell motility	GO:2000145	0.00489485	2.31026	957	32	6	34423	MITF,SFRP2,ANGPT1,CD9,CMKLR1,CEMIP
GO:BP	cardiac chamber morphogenesis	GO:0003206	0.00501757	2.29951	128	32	3	34423	SFRP2,CPE,ADGRG6
GO:BP	locomotion	GO:0040011	0.0051811	2.28558	1867	32	8	34423	LHX9,MITF,SFRP2,EMB,ANGPT1,CD9,CMKLR1,CEMIP
GO:BP	hematopoietic or lymphoid organ development	GO:0048534	0.00527917	2.27743	977	32	6	34423	RUNX3,MITF,SFRP2,SCIN,ANGPT1,TLR4
GO:BP	muscle structure development	GO:0061061	0.00542191	2.26585	625	32	5	34423	ELN,CD9,KRT19,OLFM2,COMP
GO:BP	negative regulation of nitrogen compound metabolic process	GO:0051172	0.00542191	2.26585	2416	32	9	34423	RUNX3,LHX9,MITF,SFRP2,ENC1,ANGPT1,BDKRB2,PMEPA1,SIM2
GO:BP	ion transport	GO:0006811	0.00553673	2.25675	3619	32	11	34423	CPE,EMB,ANGPT1,TLR4,ANO1,ABCC9,BDKRB2,CA12,CEMIP,OLFM2,COMP
GO:BP	regulation of locomotion	GO:0040012	0.00568513	2.24526	999	32	6	34423	MITF,SFRP2,ANGPT1,CD9,CMKLR1,CEMIP
GO:BP	CD8-positive, alpha-beta T cell activation	GO:0036037	0.00582739	2.23453	27	32	2	34423	RUNX3,HLA-A
GO:BP	negative regulation of protein phosphorylation	GO:0001933	0.00600398	2.22156	350	32	4	34423	SFRP2,ANGPT1,BDKRB2,PMEPA1
GO:BP	response to lipoprotein particle	GO:0055094	0.00615375	2.21086	29	32	2	34423	TLR4,CD9
GO:BP	regulation of cellular component movement	GO:0051270	0.00615375	2.21086	1036	32	6	34423	MITF,SFRP2,ANGPT1,CD9,CMKLR1,CEMIP
GO:BP	muscle cell differentiation	GO:0042692	0.00615375	2.21086	359	32	4	34423	CD9,KRT19,OLFM2,COMP
GO:BP	regulation of developmental process	GO:0050793	0.00615375	2.21086	2479	32	9	34423	RUNX3,MITF,SFRP2,SCIN,TLR4,BRINP1,CMKLR1,OLFM2,COMP
GO:BP	regulation of cold-induced thermogenesis	GO:0120161	0.00615375	2.21086	145	32	3	34423	ALDH1A1,TLR4,CMKLR1
GO:BP	cold-induced thermogenesis	GO:0106106	0.00615375	2.21086	145	32	3	34423	ALDH1A1,TLR4,CMKLR1
GO:BP	regulation of production of molecular mediator of immune response	GO:0002700	0.00615375	2.21086	143	32	3	34423	HLA-A,ANGPT1,TLR4
GO:BP	regulation of peptidyl-serine phosphorylation	GO:0033135	0.00615375	2.21086	146	32	3	34423	SFRP2,ANGPT1,BDKRB2
GO:BP	immune system development	GO:0002520	0.00615375	2.21086	1032	32	6	34423	RUNX3,MITF,SFRP2,SCIN,ANGPT1,TLR4
GO:BP	immune system process	GO:0002376	0.00625845	2.20353	3100	32	10	34423	RUNX3,MITF,SFRP2,HLA-A,SCIN,ANGPT1,TLR4,CD9,ABCC9,CMKLR1
GO:BP	homeostatic process	GO:0042592	0.00652249	2.18559	1987	32	8	34423	ANGPT1,ALDH1A1,TLR4,ANO1,CMKLR1,BDKRB2,CA12,CEMIP
GO:BP	chondrocyte development	GO:0002063	0.0066752	2.17554	31	32	2	34423	SFRP2,COMP
GO:BP	cellular response to lipoprotein particle stimulus	GO:0071402	0.0066752	2.17554	31	32	2	34423	TLR4,CD9
GO:BP	enzyme linked receptor protein signaling pathway	GO:0007167	0.00692901	2.15933	1069	32	6	34423	SFRP2,ANGPT1,SVEP1,BDKRB2,COMP,PMEPA1
GO:BP	adaptive thermogenesis	GO:1990845	0.00703584	2.15268	156	32	3	34423	ALDH1A1,TLR4,CMKLR1
GO:BP	protein secretion	GO:0009306	0.00704837	2.15191	381	32	4	34423	TLR4,ANO1,OLFM2,COMP
GO:BP	establishment of protein localization to extracellular region	GO:0035592	0.00705302	2.15162	382	32	4	34423	TLR4,ANO1,OLFM2,COMP
GO:BP	platelet activation	GO:0030168	0.00736901	2.13259	160	32	3	34423	TLR4,CD9,COMP
GO:BP	protein localization to extracellular region	GO:0071692	0.00741602	2.12983	389	32	4	34423	TLR4,ANO1,OLFM2,COMP
GO:BP	animal organ morphogenesis	GO:0009887	0.00744947	2.12787	1095	32	6	34423	LHX9,SFRP2,CPE,ADGRG6,ELN,COMP
GO:BP	negative regulation of phosphorylation	GO:0042326	0.00756089	2.12143	393	32	4	34423	SFRP2,ANGPT1,BDKRB2,PMEPA1
GO:BP	negative regulation of cellular metabolic process	GO:0031324	0.00756089	2.12143	2618	32	9	34423	RUNX3,LHX9,MITF,SFRP2,ENC1,ANGPT1,BDKRB2,PMEPA1,SIM2
GO:BP	negative regulation of immune system process	GO:0002683	0.00758219	2.12021	395	32	4	34423	RUNX3,HLA-A,ANGPT1,TLR4
GO:BP	regulation of metabolic process	GO:0019222	0.00768413	2.11441	6807	32	15	34423	RUNX3,LHX9,MITF,SFRP2,ENC1,HLA-A,ANGPT1,ALDH1A1,TLR4,CMKLR1,BDKRB2,CEMIP,COMP,PMEPA1,SIM2
GO:BP	detection of biotic stimulus	GO:0009595	0.00768413	2.11441	35	32	2	34423	HLA-A,TLR4
GO:BP	programmed cell death	GO:0012501	0.00775663	2.11033	2082	32	8	34423	MITF,SFRP2,SCIN,ANGPT1,TLR4,BDKRB2,KRT19,COMP
GO:BP	supramolecular fiber organization	GO:0097435	0.00775663	2.11033	722	32	5	34423	SFRP2,SCIN,ELN,KRT19,COMP
GO:BP	regulation of platelet activation	GO:0010543	0.00776106	2.11008	36	32	2	34423	TLR4,CD9
GO:BP	tissue development	GO:0009888	0.00776106	2.11008	2091	32	8	34423	RUNX3,SFRP2,SCIN,ELN,SVEP1,CD9,KRT19,COMP
GO:BP	regulation of cell adhesion	GO:0030155	0.00776106	2.11008	724	32	5	34423	RUNX3,SFRP2,HLA-A,ANGPT1,CD9
GO:BP	regulation of hemopoiesis	GO:1903706	0.00778682	2.10864	405	32	4	34423	RUNX3,MITF,SCIN,TLR4
GO:BP	cardiac chamber development	GO:0003205	0.00807042	2.0931	172	32	3	34423	SFRP2,CPE,ADGRG6
GO:BP	temperature homeostasis	GO:0001659	0.00841873	2.07475	175	32	3	34423	ALDH1A1,TLR4,CMKLR1
GO:BP	positive regulation of biological process	GO:0048518	0.00887825	2.05167	6150	32	14	34423	RUNX3,MITF,SFRP2,ENC1,HLA-A,SCIN,ANGPT1,TLR4,BRINP1,ANO1,CMKLR1,CEMIP,OLFM2,COMP
GO:BP	movement of cell or subcellular component	GO:0006928	0.00887825	2.05167	2147	32	8	34423	LHX9,MITF,SFRP2,EMB,ANGPT1,CD9,CMKLR1,CEMIP
GO:BP	protein phosphorylation	GO:0006468	0.00913059	2.0395	1636	32	7	34423	RUNX3,SFRP2,ANGPT1,TLR4,BDKRB2,CEMIP,PMEPA1
GO:BP	positive regulation of cell adhesion	GO:0045785	0.00938948	2.02736	433	32	4	34423	RUNX3,SFRP2,HLA-A,ANGPT1
GO:BP	metabolic process	GO:0008152	0.00938948	2.02736	11453	32	20	34423	RUNX3,AC119674.2,LHX9,MITF,SFRP2,CPE,ENC1,HLA-A,ANGPT1,ALDH1A1,SVEP1,TLR4,CD9,CMKLR1,BDKRB2,CA12,CEMIP,COMP,PMEPA1,SIM2
GO:BP	regulation of macrophage migration	GO:1905521	0.00938948	2.02736	41	32	2	34423	CD9,CMKLR1
GO:BP	regulation of cell death	GO:0010941	0.00965393	2.0153	1660	32	7	34423	MITF,SFRP2,SCIN,ANGPT1,TLR4,BDKRB2,COMP
GO:BP	regulation of macromolecule metabolic process	GO:0060255	0.0102845	1.98782	6269	32	14	34423	RUNX3,LHX9,MITF,SFRP2,ENC1,HLA-A,ANGPT1,TLR4,CMKLR1,BDKRB2,CEMIP,COMP,PMEPA1,SIM2
GO:BP	regulation of protein-containing complex assembly	GO:0043254	0.0105085	1.97846	449	32	4	34423	SCIN,ELN,TLR4,PMEPA1
GO:BP	regulation of protein phosphorylation	GO:0001932	0.0105392	1.97719	1212	32	6	34423	SFRP2,ANGPT1,TLR4,BDKRB2,CEMIP,PMEPA1
GO:BP	regulation of vascular permeability	GO:0043114	0.0113716	1.94418	46	32	2	34423	ANGPT1,BDKRB2
GO:BP	negative regulation of cold-induced thermogenesis	GO:0120163	0.0117835	1.92873	47	32	2	34423	ALDH1A1,TLR4
GO:BP	regulation of signaling	GO:0023051	0.0118203	1.92737	3496	32	10	34423	AC119674.2,SFRP2,CHRM2,ANGPT1,TLR4,ANO1,ABCC9,CMKLR1,BDKRB2,PMEPA1
GO:BP	intrinsic apoptotic signaling pathway in response to osmotic stress by p53 class mediator	GO:1990127	0.0118203	1.92737	1	32	1	34423	BDKRB2
GO:BP	negative regulation of dermatome development	GO:0061185	0.0118203	1.92737	1	32	1	34423	SFRP2
GO:BP	regulation of intrinsic apoptotic signaling pathway in response to osmotic stress by p53 class mediator	GO:1902238	0.0118203	1.92737	1	32	1	34423	BDKRB2
GO:BP	dorsal spinal cord interneuron anterior axon guidance	GO:0097380	0.0118203	1.92737	1	32	1	34423	LHX9
GO:BP	negative regulation of intrinsic apoptotic signaling pathway in response to osmotic stress by p53 class mediator	GO:1902239	0.0118203	1.92737	1	32	1	34423	BDKRB2
GO:BP	antigen processing and presentation of endogenous peptide antigen via MHC class I via ER pathway, TAP-dependent	GO:0002485	0.0118203	1.92737	1	32	1	34423	HLA-A
GO:BP	negative regulation of hemostasis	GO:1900047	0.0125945	1.89982	50	32	2	34423	CD9,COMP
GO:BP	positive regulation of developmental process	GO:0051094	0.012888	1.88981	1279	32	6	34423	RUNX3,SFRP2,SCIN,BRINP1,CMKLR1,OLFM2
GO:BP	organic substance metabolic process	GO:0071704	0.0133955	1.87304	10871	32	19	34423	RUNX3,AC119674.2,LHX9,MITF,SFRP2,CPE,ENC1,HLA-A,ANGPT1,ALDH1A1,SVEP1,TLR4,CD9,CMKLR1,BDKRB2,CEMIP,COMP,PMEPA1,SIM2
GO:BP	production of molecular mediator of immune response	GO:0002440	0.0136016	1.86641	219	32	3	34423	HLA-A,ANGPT1,TLR4
GO:BP	collagen fibril organization	GO:0030199	0.0142843	1.84514	54	32	2	34423	SFRP2,COMP
GO:BP	macrophage migration	GO:1905517	0.014716	1.83221	55	32	2	34423	CD9,CMKLR1
GO:BP	regulation of anatomical structure size	GO:0090066	0.0147584	1.83096	509	32	4	34423	SCIN,ELN,BDKRB2,COMP
GO:BP	glial cell differentiation	GO:0010001	0.0147584	1.83096	228	32	3	34423	ADGRG6,TLR4,CD9
GO:BP	negative regulation of phosphate metabolic process	GO:0045936	0.0147584	1.83096	510	32	4	34423	SFRP2,ANGPT1,BDKRB2,PMEPA1
GO:BP	negative regulation of phosphorus metabolic process	GO:0010563	0.0147584	1.83096	511	32	4	34423	SFRP2,ANGPT1,BDKRB2,PMEPA1
GO:BP	cell-cell adhesion	GO:0098609	0.0148445	1.82843	885	32	5	34423	RUNX3,EMB,HLA-A,CD9,COMP
GO:BP	positive regulation of cytokine production involved in immune response	GO:0002720	0.0149978	1.82397	57	32	2	34423	HLA-A,TLR4
GO:BP	gene expression	GO:0010467	0.0149978	1.82397	5817	32	13	34423	RUNX3,LHX9,MITF,SFRP2,CPE,ENC1,HLA-A,ANGPT1,SVEP1,TLR4,CMKLR1,COMP,SIM2
GO:BP	regulation of interleukin-12 production	GO:0032655	0.0149978	1.82397	57	32	2	34423	TLR4,CMKLR1
GO:BP	smooth muscle cell differentiation	GO:0051145	0.0150929	1.82123	58	32	2	34423	OLFM2,COMP
GO:BP	G protein-coupled receptor signaling pathway	GO:0007186	0.0150929	1.82123	1345	32	6	34423	CPE,ADGRG6,CHRM2,ANO1,CMKLR1,BDKRB2
GO:BP	negative regulation of apoptotic process	GO:0043066	0.0150929	1.82123	899	32	5	34423	MITF,SFRP2,ANGPT1,BDKRB2,COMP
GO:BP	cell-cell signaling by wnt	GO:0198738	0.0150929	1.82123	523	32	4	34423	AC119674.2,MITF,SFRP2,CPE
GO:BP	phosphate-containing compound metabolic process	GO:0006796	0.0150929	1.82123	3017	32	9	34423	RUNX3,AC119674.2,SFRP2,ANGPT1,ALDH1A1,TLR4,BDKRB2,CEMIP,PMEPA1
GO:BP	Wnt signaling pathway	GO:0016055	0.0150929	1.82123	521	32	4	34423	AC119674.2,MITF,SFRP2,CPE
GO:BP	interleukin-12 production	GO:0032615	0.0153785	1.81309	59	32	2	34423	TLR4,CMKLR1
GO:BP	phosphorus metabolic process	GO:0006793	0.0154135	1.8121	3044	32	9	34423	RUNX3,AC119674.2,SFRP2,ANGPT1,ALDH1A1,TLR4,BDKRB2,CEMIP,PMEPA1
GO:BP	positive regulation of transport	GO:0051050	0.0158526	1.7999	916	32	5	34423	SCIN,ANGPT1,TLR4,ANO1,CEMIP
GO:BP	negative regulation of programmed cell death	GO:0043069	0.0158526	1.7999	916	32	5	34423	MITF,SFRP2,ANGPT1,BDKRB2,COMP
GO:BP	multicellular organismal homeostasis	GO:0048871	0.0158526	1.7999	533	32	4	34423	ANGPT1,ALDH1A1,TLR4,CMKLR1
GO:BP	regulation of myeloid cell differentiation	GO:0045637	0.0161444	1.79198	244	32	3	34423	MITF,SCIN,TLR4
GO:BP	positive regulation of alpha-beta T cell activation	GO:0046635	0.0167996	1.7747	63	32	2	34423	RUNX3,HLA-A
GO:BP	cellular response to endogenous stimulus	GO:0071495	0.0167996	1.7747	1392	32	6	34423	SFRP2,CHRM2,TLR4,ANO1,COMP,PMEPA1
GO:BP	negative regulation of protein modification process	GO:0031400	0.0167996	1.7747	546	32	4	34423	SFRP2,ANGPT1,BDKRB2,PMEPA1
GO:BP	regulation of phosphorylation	GO:0042325	0.0168873	1.77244	1395	32	6	34423	SFRP2,ANGPT1,TLR4,BDKRB2,CEMIP,PMEPA1
GO:BP	peptide transport	GO:0015833	0.0169289	1.77137	1962	32	7	34423	CPE,ANGPT1,TLR4,ANO1,CEMIP,OLFM2,COMP
GO:BP	spinal cord interneuron axon guidance	GO:0097377	0.0169289	1.77137	2	32	1	34423	LHX9
GO:BP	dorsal spinal cord interneuron axon guidance	GO:0097378	0.0169289	1.77137	2	32	1	34423	LHX9
GO:BP	regulation of hemostasis	GO:1900046	0.0169289	1.77137	68	32	2	34423	CD9,COMP
GO:BP	regulation of vascular associated smooth muscle cell dedifferentiation	GO:1905174	0.0169289	1.77137	2	32	1	34423	OLFM2
GO:BP	positive regulation of memory T cell activation	GO:2000568	0.0169289	1.77137	2	32	1	34423	HLA-A
GO:BP	detection of fungus	GO:0016046	0.0169289	1.77137	2	32	1	34423	TLR4
GO:BP	regulation of planar cell polarity pathway involved in axis elongation	GO:2000040	0.0169289	1.77137	2	32	1	34423	SFRP2
GO:BP	negative regulation of planar cell polarity pathway involved in axis elongation	GO:2000041	0.0169289	1.77137	2	32	1	34423	SFRP2
GO:BP	cell dedifferentiation involved in phenotypic switching	GO:0090678	0.0169289	1.77137	2	32	1	34423	OLFM2
GO:BP	vascular associated smooth muscle cell dedifferentiation	GO:1990936	0.0169289	1.77137	2	32	1	34423	OLFM2
GO:BP	regulation of memory T cell activation	GO:2000567	0.0169289	1.77137	2	32	1	34423	HLA-A
GO:BP	positive regulation of response to macrophage colony-stimulating factor	GO:1903971	0.0169289	1.77137	2	32	1	34423	TLR4
GO:BP	nitric oxide production involved in inflammatory response	GO:0002537	0.0169289	1.77137	2	32	1	34423	TLR4
GO:BP	neuron differentiation	GO:0030182	0.0169289	1.77137	1422	32	6	34423	RUNX3,LHX9,SFRP2,EMB,ENC1,BRINP1
GO:BP	platelet aggregation	GO:0070527	0.0169289	1.77137	64	32	2	34423	CD9,COMP
GO:BP	gonad morphogenesis	GO:0035262	0.0169289	1.77137	2	32	1	34423	LHX9
GO:BP	heart development	GO:0007507	0.0169289	1.77137	562	32	4	34423	SFRP2,CPE,ADGRG6,ELN
GO:BP	regulation of osteoclast differentiation	GO:0045670	0.0169289	1.77137	65	32	2	34423	MITF,TLR4
GO:BP	macromolecule metabolic process	GO:0043170	0.0169289	1.77137	9378	32	17	34423	RUNX3,LHX9,MITF,SFRP2,CPE,ENC1,HLA-A,ANGPT1,SVEP1,TLR4,CD9,CMKLR1,BDKRB2,CEMIP,COMP,PMEPA1,SIM2
GO:BP	positive regulation of cellular response to macrophage colony-stimulating factor stimulus	GO:1903974	0.0169289	1.77137	2	32	1	34423	TLR4
GO:BP	apoptotic process	GO:0006915	0.0169289	1.77137	1935	32	7	34423	MITF,SFRP2,SCIN,ANGPT1,TLR4,BDKRB2,COMP
GO:BP	negative regulation of embryonic development	GO:0045992	0.0169289	1.77137	2	32	1	34423	SFRP2
GO:BP	positive regulation of interferon-gamma production	GO:0032729	0.0169289	1.77137	66	32	2	34423	HLA-A,TLR4
GO:BP	lymph circulation	GO:0003017	0.0169289	1.77137	2	32	1	34423	SVEP1
GO:BP	negative regulation of interleukin-23 production	GO:0032707	0.0169289	1.77137	2	32	1	34423	TLR4
GO:BP	canonical Wnt signaling pathway involved in negative regulation of apoptotic process	GO:0044336	0.0169289	1.77137	2	32	1	34423	MITF
GO:BP	macromolecule localization	GO:0033036	0.0170398	1.76854	3176	32	9	34423	CPE,SCIN,ANGPT1,TLR4,ANO1,BDKRB2,CEMIP,OLFM2,COMP
GO:BP	positive regulation of fat cell differentiation	GO:0045600	0.0170398	1.76854	69	32	2	34423	SFRP2,CMKLR1
GO:BP	regulation of cell activation	GO:0050865	0.0170486	1.76831	574	32	4	34423	RUNX3,HLA-A,TLR4,CD9
GO:BP	regulation of protein transport	GO:0051223	0.0170732	1.76769	575	32	4	34423	ANGPT1,TLR4,ANO1,CEMIP
GO:BP	negative regulation of cellular protein metabolic process	GO:0032269	0.0178055	1.74944	984	32	5	34423	SFRP2,ENC1,ANGPT1,BDKRB2,PMEPA1
GO:BP	negative regulation of cytokine production	GO:0001818	0.0178814	1.7476	271	32	3	34423	ANGPT1,TLR4,CMKLR1
GO:BP	amide transport	GO:0042886	0.0179186	1.7467	1996	32	7	34423	CPE,ANGPT1,TLR4,ANO1,CEMIP,OLFM2,COMP
GO:BP	cardiac ventricle morphogenesis	GO:0003208	0.0180008	1.74471	72	32	2	34423	SFRP2,CPE
GO:BP	striated muscle cell differentiation	GO:0051146	0.0187564	1.72685	277	32	3	34423	CD9,KRT19,COMP
GO:BP	cellular protein modification process	GO:0006464	0.01888	1.724	3922	32	10	34423	RUNX3,SFRP2,CPE,ENC1,HLA-A,ANGPT1,TLR4,BDKRB2,CEMIP,PMEPA1
GO:BP	protein modification process	GO:0036211	0.01888	1.724	3922	32	10	34423	RUNX3,SFRP2,CPE,ENC1,HLA-A,ANGPT1,TLR4,BDKRB2,CEMIP,PMEPA1
GO:BP	negative regulation of cell death	GO:0060548	0.01888	1.724	1005	32	5	34423	MITF,SFRP2,ANGPT1,BDKRB2,COMP
GO:BP	negative regulation of cell adhesion	GO:0007162	0.0191127	1.71868	281	32	3	34423	RUNX3,ANGPT1,CD9
GO:BP	regulation of establishment of protein localization	GO:0070201	0.0191127	1.71868	601	32	4	34423	ANGPT1,TLR4,ANO1,CEMIP
GO:BP	regulation of leukocyte differentiation	GO:1902105	0.0191946	1.71682	284	32	3	34423	RUNX3,MITF,TLR4
GO:BP	regulation of peptide transport	GO:0090087	0.0191946	1.71682	606	32	4	34423	ANGPT1,TLR4,ANO1,CEMIP
GO:BP	cellular metabolic process	GO:0044237	0.0191946	1.71682	10538	32	18	34423	RUNX3,AC119674.2,LHX9,MITF,SFRP2,CPE,ENC1,HLA-A,ANGPT1,ALDH1A1,TLR4,CD9,CMKLR1,BDKRB2,CA12,CEMIP,PMEPA1,SIM2
GO:BP	regulation of apoptotic process	GO:0042981	0.0191946	1.71682	1498	32	6	34423	MITF,SFRP2,SCIN,ANGPT1,BDKRB2,COMP
GO:BP	cell migration	GO:0016477	0.0191946	1.71682	1500	32	6	34423	MITF,SFRP2,ANGPT1,CD9,CMKLR1,CEMIP
GO:BP	outflow tract morphogenesis	GO:0003151	0.0191946	1.71682	76	32	2	34423	SFRP2,ELN
GO:BP	response to stress	GO:0006950	0.0199987	1.699	3974	32	10	34423	SFRP2,HLA-A,TLR4,BRINP1,ANO1,CD9,ABCC9,CMKLR1,BDKRB2,COMP
GO:BP	negative regulation of cellular macromolecule biosynthetic process	GO:2000113	0.0201292	1.69617	1517	32	6	34423	RUNX3,LHX9,MITF,SFRP2,ENC1,SIM2
GO:BP	peripheral nervous system development	GO:0007422	0.0201633	1.69544	79	32	2	34423	RUNX3,ADGRG6
GO:BP	negative regulation of protein metabolic process	GO:0051248	0.0202218	1.69418	1034	32	5	34423	SFRP2,ENC1,ANGPT1,BDKRB2,PMEPA1
GO:BP	negative regulation of cellular component movement	GO:0051271	0.020253	1.69351	293	32	3	34423	MITF,SFRP2,CD9
GO:BP	regulation of blood circulation	GO:1903522	0.020253	1.69351	293	32	3	34423	CHRM2,ABCC9,BDKRB2
GO:BP	positive regulation of lymphocyte activation	GO:0051251	0.020253	1.69351	293	32	3	34423	RUNX3,HLA-A,TLR4
GO:BP	regulation of programmed cell death	GO:0043067	0.0202577	1.69341	1527	32	6	34423	MITF,SFRP2,SCIN,ANGPT1,BDKRB2,COMP
GO:BP	cellular protein-containing complex assembly	GO:0034622	0.0204532	1.68924	1042	32	5	34423	SCIN,ELN,ANGPT1,TLR4,PMEPA1
GO:BP	vasoconstriction	GO:0042310	0.0205375	1.68745	81	32	2	34423	BDKRB2,COMP
GO:BP	detection of lipopolysaccharide	GO:0032497	0.0206549	1.68498	3	32	1	34423	TLR4
GO:BP	positive regulation of matrix metallopeptidase secretion	GO:1904466	0.0206549	1.68498	3	32	1	34423	TLR4
GO:BP	phosphorylation	GO:0016310	0.0206549	1.68498	2099	32	7	34423	RUNX3,SFRP2,ANGPT1,TLR4,BDKRB2,CEMIP,PMEPA1
GO:BP	animal organ senescence	GO:0010260	0.0206549	1.68498	3	32	1	34423	COMP
GO:BP	interneuron axon guidance	GO:0097376	0.0206549	1.68498	3	32	1	34423	LHX9
GO:BP	T cell mediated cytotoxicity directed against tumor cell target	GO:0002419	0.0206549	1.68498	3	32	1	34423	HLA-A
GO:BP	negative regulation of mesodermal cell differentiation	GO:1905771	0.0206549	1.68498	3	32	1	34423	SFRP2
GO:BP	insulin processing	GO:0030070	0.0206549	1.68498	3	32	1	34423	CPE
GO:BP	cell surface receptor signaling pathway involved in cell-cell signaling	GO:1905114	0.0206549	1.68498	628	32	4	34423	AC119674.2,MITF,SFRP2,CPE
GO:BP	negative regulation of mesodermal cell fate specification	GO:0042662	0.0206549	1.68498	3	32	1	34423	SFRP2
GO:BP	regulation of macrophage migration inhibitory factor signaling pathway	GO:2000446	0.0206549	1.68498	3	32	1	34423	ANGPT1
GO:BP	antigen processing and presentation of endogenous peptide antigen via MHC class I via ER pathway, TAP-independent	GO:0002486	0.0206549	1.68498	3	32	1	34423	HLA-A
GO:BP	macrophage migration inhibitory factor signaling pathway	GO:0035691	0.0206549	1.68498	3	32	1	34423	ANGPT1
GO:BP	positive regulation of nucleotide-binding oligomerization domain containing 1 signaling pathway	GO:0070430	0.0206549	1.68498	3	32	1	34423	TLR4
GO:BP	phospholipase C-activating G protein-coupled acetylcholine receptor signaling pathway	GO:0007207	0.0206549	1.68498	3	32	1	34423	CHRM2
GO:BP	antigen processing and presentation of endogenous peptide antigen via MHC class I via ER pathway	GO:0002484	0.0206549	1.68498	3	32	1	34423	HLA-A
GO:BP	gliogenesis	GO:0042063	0.0208531	1.68083	305	32	3	34423	ADGRG6,TLR4,CD9
GO:BP	response to organonitrogen compound	GO:0010243	0.0209287	1.67926	1067	32	5	34423	CHRM2,TLR4,ANO1,CD9,ABCC9
GO:BP	negative regulation of macromolecule biosynthetic process	GO:0010558	0.0209791	1.67821	1565	32	6	34423	RUNX3,LHX9,MITF,SFRP2,ENC1,SIM2
GO:BP	generation of neurons	GO:0048699	0.0210957	1.67581	1568	32	6	34423	RUNX3,LHX9,SFRP2,EMB,ENC1,BRINP1
GO:BP	chemotaxis	GO:0006935	0.0215096	1.66737	649	32	4	34423	LHX9,EMB,ANGPT1,CMKLR1
GO:BP	protein localization	GO:0008104	0.0215329	1.6669	2742	32	8	34423	CPE,SCIN,ANGPT1,TLR4,ANO1,CEMIP,OLFM2,COMP
GO:BP	regulation of secretion	GO:0051046	0.0215771	1.66601	651	32	4	34423	SCIN,CHRM2,TLR4,ANO1
GO:BP	peptidyl-serine phosphorylation	GO:0018105	0.0216375	1.66479	313	32	3	34423	SFRP2,ANGPT1,BDKRB2
GO:BP	regulation of gene expression	GO:0010468	0.0216375	1.66479	4826	32	11	34423	RUNX3,LHX9,MITF,SFRP2,ENC1,HLA-A,ANGPT1,TLR4,CMKLR1,COMP,SIM2
GO:BP	homotypic cell-cell adhesion	GO:0034109	0.0216375	1.66479	88	32	2	34423	CD9,COMP
GO:BP	taxis	GO:0042330	0.0216375	1.66479	653	32	4	34423	LHX9,EMB,ANGPT1,CMKLR1
GO:BP	negative regulation of cell differentiation	GO:0045596	0.0219875	1.65782	658	32	4	34423	RUNX3,SFRP2,TLR4,BRINP1
GO:BP	cellular macromolecule metabolic process	GO:0044260	0.0221326	1.65497	8083	32	15	34423	RUNX3,LHX9,MITF,SFRP2,CPE,ENC1,HLA-A,ANGPT1,TLR4,CD9,CMKLR1,BDKRB2,CEMIP,PMEPA1,SIM2
GO:BP	regulation of phosphate metabolic process	GO:0019220	0.0222744	1.65219	1598	32	6	34423	SFRP2,ANGPT1,TLR4,BDKRB2,CEMIP,PMEPA1
GO:BP	regulation of phosphorus metabolic process	GO:0051174	0.0222744	1.65219	1599	32	6	34423	SFRP2,ANGPT1,TLR4,BDKRB2,CEMIP,PMEPA1
GO:BP	macromolecule modification	GO:0043412	0.0223666	1.6504	4127	32	10	34423	RUNX3,SFRP2,CPE,ENC1,HLA-A,ANGPT1,TLR4,BDKRB2,CEMIP,PMEPA1
GO:BP	positive regulation of secretion	GO:0051047	0.0226195	1.64552	321	32	3	34423	SCIN,TLR4,ANO1
GO:BP	positive regulation of cytosolic calcium ion concentration	GO:0007204	0.0227318	1.64337	322	32	3	34423	CMKLR1,BDKRB2,CEMIP
GO:BP	protein-containing complex assembly	GO:0065003	0.0229777	1.63869	1614	32	6	34423	MITF,SCIN,ELN,ANGPT1,TLR4,PMEPA1
GO:BP	regulation of cell communication	GO:0010646	0.0232869	1.63289	3460	32	9	34423	AC119674.2,SFRP2,CHRM2,ANGPT1,TLR4,ANO1,CMKLR1,BDKRB2,PMEPA1
GO:BP	negative regulation of cellular biosynthetic process	GO:0031327	0.0233549	1.63162	1623	32	6	34423	RUNX3,LHX9,MITF,SFRP2,ENC1,SIM2
GO:BP	regulation of nitrogen compound metabolic process	GO:0051171	0.0233549	1.63162	5665	32	12	34423	RUNX3,LHX9,MITF,SFRP2,ENC1,ANGPT1,TLR4,CMKLR1,BDKRB2,CEMIP,PMEPA1,SIM2
GO:BP	negative regulation of response to stimulus	GO:0048585	0.0234816	1.62927	1626	32	6	34423	SFRP2,HLA-A,TLR4,CD9,BDKRB2,PMEPA1
GO:BP	positive regulation of protein transport	GO:0051222	0.0236106	1.62689	329	32	3	34423	TLR4,ANO1,CEMIP
GO:BP	anatomical structure formation involved in morphogenesis	GO:0048646	0.0236498	1.62617	1121	32	5	34423	SFRP2,ADGRG6,ANGPT1,CD9,KRT19
GO:BP	regulation of protein modification process	GO:0031399	0.0236498	1.62617	1632	32	6	34423	SFRP2,ANGPT1,TLR4,BDKRB2,CEMIP,PMEPA1
GO:BP	cellular response to environmental stimulus	GO:0104004	0.0238285	1.6229	339	32	3	34423	SFRP2,TLR4,BDKRB2
GO:BP	regulation of nucleotide-binding oligomerization domain containing 1 signaling pathway	GO:0070428	0.0238285	1.6229	4	32	1	34423	TLR4
GO:BP	regulation of alpha-beta T cell activation	GO:0046634	0.0238285	1.6229	98	32	2	34423	RUNX3,HLA-A
GO:BP	memory T cell activation	GO:0035709	0.0238285	1.6229	4	32	1	34423	HLA-A
GO:BP	protein localization to secretory granule	GO:0033366	0.0238285	1.6229	4	32	1	34423	CPE
GO:BP	dermatome development	GO:0061054	0.0238285	1.6229	4	32	1	34423	SFRP2
GO:BP	regulation of dermatome development	GO:0061183	0.0238285	1.6229	4	32	1	34423	SFRP2
GO:BP	positive regulation of leukocyte activation	GO:0002696	0.0238285	1.6229	336	32	3	34423	RUNX3,HLA-A,TLR4
GO:BP	regulation of cytokine production	GO:0001817	0.0238285	1.6229	685	32	4	34423	HLA-A,ANGPT1,TLR4,CMKLR1
GO:BP	positive regulation of platelet activation	GO:0010572	0.0238285	1.6229	4	32	1	34423	TLR4
GO:BP	negative regulation of intrinsic apoptotic signaling pathway	GO:2001243	0.0238285	1.6229	98	32	2	34423	SFRP2,BDKRB2
GO:BP	peptidyl-serine modification	GO:0018209	0.0238285	1.6229	335	32	3	34423	SFRP2,ANGPT1,BDKRB2
GO:BP	plasma membrane lactate transport	GO:0035879	0.0238285	1.6229	4	32	1	34423	EMB
GO:BP	hemostasis	GO:0007599	0.0238285	1.6229	339	32	3	34423	TLR4,CD9,COMP
GO:BP	positive regulation of production of molecular mediator of immune response	GO:0002702	0.0238285	1.6229	98	32	2	34423	HLA-A,TLR4
GO:BP	blood coagulation	GO:0007596	0.0238285	1.6229	334	32	3	34423	TLR4,CD9,COMP
GO:BP	negative regulation of biosynthetic process	GO:0009890	0.0238285	1.6229	1655	32	6	34423	RUNX3,LHX9,MITF,SFRP2,ENC1,SIM2
GO:BP	positive regulation of CD8-positive, alpha-beta T cell proliferation	GO:2000566	0.0238285	1.6229	4	32	1	34423	HLA-A
GO:BP	cellular response to abiotic stimulus	GO:0071214	0.0238285	1.6229	339	32	3	34423	SFRP2,TLR4,BDKRB2
GO:BP	coagulation	GO:0050817	0.0238287	1.6229	340	32	3	34423	TLR4,CD9,COMP
GO:BP	negative regulation of cell population proliferation	GO:0008285	0.0238287	1.6229	697	32	4	34423	RUNX3,SFRP2,SCIN,CD9
GO:BP	osteoclast differentiation	GO:0030316	0.0238287	1.6229	99	32	2	34423	MITF,TLR4
GO:BP	response to nitrogen compound	GO:1901698	0.0240834	1.61828	1148	32	5	34423	CHRM2,TLR4,ANO1,CD9,ABCC9
GO:BP	bone morphogenesis	GO:0060349	0.0241373	1.61731	100	32	2	34423	SFRP2,COMP
GO:BP	localization of cell	GO:0051674	0.0241838	1.61648	1670	32	6	34423	MITF,SFRP2,ANGPT1,CD9,CMKLR1,CEMIP
GO:BP	cell motility	GO:0048870	0.0241838	1.61648	1670	32	6	34423	MITF,SFRP2,ANGPT1,CD9,CMKLR1,CEMIP
GO:BP	positive regulation of cell activation	GO:0050867	0.0242774	1.6148	345	32	3	34423	RUNX3,HLA-A,TLR4
GO:BP	positive regulation of establishment of protein localization	GO:1904951	0.0242774	1.6148	345	32	3	34423	TLR4,ANO1,CEMIP
GO:BP	defense response	GO:0006952	0.0243687	1.61317	1676	32	6	34423	HLA-A,TLR4,BRINP1,ABCC9,CMKLR1,BDKRB2
GO:BP	neuron development	GO:0048666	0.0245903	1.60924	1160	32	5	34423	RUNX3,LHX9,SFRP2,EMB,ENC1
GO:BP	regulation of epithelial cell proliferation	GO:0050678	0.0248238	1.60513	349	32	3	34423	RUNX3,SFRP2,TLR4
GO:BP	negative regulation of leukocyte differentiation	GO:1902106	0.0248997	1.60381	103	32	2	34423	RUNX3,TLR4
GO:BP	muscle contraction	GO:0006936	0.0255113	1.59327	355	32	3	34423	CHRM2,BDKRB2,COMP
GO:BP	regulation of cytosolic calcium ion concentration	GO:0051480	0.0255113	1.59327	356	32	3	34423	CMKLR1,BDKRB2,CEMIP
GO:BP	glycosaminoglycan biosynthetic process	GO:0006024	0.0255113	1.59327	108	32	2	34423	ANGPT1,CEMIP
GO:BP	fructose catabolic process	GO:0006001	0.0255113	1.59327	5	32	1	34423	ALDH1A1
GO:BP	positive regulation of CD8-positive, alpha-beta T cell differentiation	GO:0043378	0.0255113	1.59327	5	32	1	34423	RUNX3
GO:BP	regulation of cellular response to macrophage colony-stimulating factor stimulus	GO:1903972	0.0255113	1.59327	5	32	1	34423	TLR4
GO:BP	regulation of interferon-gamma production	GO:0032649	0.0255113	1.59327	107	32	2	34423	HLA-A,TLR4
GO:BP	vasculature development	GO:0001944	0.0255113	1.59327	724	32	4	34423	SFRP2,ANGPT1,SVEP1,COMP
GO:BP	regulation of response to macrophage colony-stimulating factor	GO:1903969	0.0255113	1.59327	5	32	1	34423	TLR4
GO:BP	negative regulation of cell fate specification	GO:0009996	0.0255113	1.59327	5	32	1	34423	SFRP2
GO:BP	regulation of midbrain dopaminergic neuron differentiation	GO:1904956	0.0255113	1.59327	5	32	1	34423	SFRP2
GO:BP	cellular component assembly	GO:0022607	0.0255113	1.59327	2922	32	8	34423	MITF,SCIN,ELN,ANGPT1,TLR4,CD9,KRT19,PMEPA1
GO:BP	negative regulation of hemopoiesis	GO:1903707	0.0255113	1.59327	105	32	2	34423	RUNX3,TLR4
GO:BP	response to oxygen-containing compound	GO:1901700	0.0255113	1.59327	1724	32	6	34423	CHRM2,TLR4,BRINP1,ANO1,CD9,ABCC9
GO:BP	positive regulation of nucleotide-binding oligomerization domain containing 2 signaling pathway	GO:0070434	0.0255113	1.59327	5	32	1	34423	TLR4
GO:BP	regulation of primary metabolic process	GO:0080090	0.0255113	1.59327	5861	32	12	34423	RUNX3,LHX9,MITF,SFRP2,ENC1,ANGPT1,TLR4,CMKLR1,BDKRB2,CEMIP,PMEPA1,SIM2
GO:BP	iodide transport	GO:0015705	0.0255113	1.59327	5	32	1	34423	ANO1
GO:BP	positive regulation of blood-brain barrier permeability	GO:1905605	0.0255113	1.59327	5	32	1	34423	ANGPT1
GO:BP	negative regulation of intrinsic apoptotic signaling pathway in response to osmotic stress	GO:1902219	0.0255113	1.59327	5	32	1	34423	BDKRB2
GO:BP	reversible differentiation	GO:0090677	0.0255113	1.59327	5	32	1	34423	OLFM2
GO:BP	positive regulation of chondrocyte proliferation	GO:1902732	0.0255113	1.59327	5	32	1	34423	COMP
GO:BP	Wnt signaling pathway involved in somitogenesis	GO:0090244	0.0255113	1.59327	5	32	1	34423	SFRP2
GO:BP	response to growth factor	GO:0070848	0.0255113	1.59327	723	32	4	34423	RUNX3,SFRP2,COMP,PMEPA1
GO:BP	fructose catabolic process to hydroxyacetone phosphate and glyceraldehyde-3-phosphate	GO:0061624	0.0255113	1.59327	5	32	1	34423	ALDH1A1
GO:BP	negative regulation of SMAD protein complex assembly	GO:0010991	0.0255113	1.59327	5	32	1	34423	PMEPA1
GO:BP	sclerotome development	GO:0061056	0.0255113	1.59327	5	32	1	34423	SFRP2
GO:BP	myoblast fusion involved in skeletal muscle regeneration	GO:0014905	0.0255113	1.59327	5	32	1	34423	CD9
GO:BP	transmembrane receptor protein serine/threonine kinase signaling pathway	GO:0007178	0.0255113	1.59327	358	32	3	34423	SFRP2,COMP,PMEPA1
GO:BP	cell-cell signaling	GO:0007267	0.0255115	1.59326	1727	32	6	34423	AC119674.2,MITF,SFRP2,CPE,CHRM2,ANO1
GO:BP	nitrogen compound transport	GO:0071705	0.0257058	1.58997	2318	32	7	34423	CPE,ANGPT1,TLR4,ANO1,CEMIP,OLFM2,COMP
GO:BP	chemical homeostasis	GO:0048878	0.0260696	1.58387	1206	32	5	34423	ANO1,CMKLR1,BDKRB2,CA12,CEMIP
GO:BP	positive regulation of peptidyl-serine phosphorylation	GO:0033138	0.0260696	1.58387	111	32	2	34423	SFRP2,ANGPT1
GO:BP	primary metabolic process	GO:0044238	0.0264614	1.57739	10266	32	17	34423	RUNX3,AC119674.2,LHX9,MITF,SFRP2,CPE,ENC1,HLA-A,ANGPT1,ALDH1A1,TLR4,CMKLR1,BDKRB2,CEMIP,COMP,PMEPA1,SIM2
GO:BP	cellular component assembly involved in morphogenesis	GO:0010927	0.0268314	1.57136	113	32	2	34423	CD9,KRT19
GO:BP	aminoglycan biosynthetic process	GO:0006023	0.0276801	1.55783	115	32	2	34423	ANGPT1,CEMIP
GO:BP	inorganic ion homeostasis	GO:0098771	0.0277716	1.5564	760	32	4	34423	CMKLR1,BDKRB2,CA12,CEMIP
GO:BP	regulation of transport	GO:0051049	0.0277716	1.5564	1766	32	6	34423	SCIN,CHRM2,ANGPT1,TLR4,ANO1,CEMIP
GO:BP	cytokine production	GO:0001816	0.0277855	1.55618	762	32	4	34423	HLA-A,ANGPT1,TLR4,CMKLR1
GO:BP	regulation of cellular component organization	GO:0051128	0.0277855	1.55618	2363	32	7	34423	SFRP2,ENC1,SCIN,ELN,ANGPT1,TLR4,PMEPA1
GO:BP	mucopolysaccharide metabolic process	GO:1903510	0.0277855	1.55618	116	32	2	34423	ANGPT1,CEMIP
GO:BP	T cell mediated immune response to tumor cell	GO:0002424	0.0280709	1.55174	6	32	1	34423	HLA-A
GO:BP	positive regulation of protein kinase C activity	GO:1900020	0.0280709	1.55174	6	32	1	34423	CEMIP
GO:BP	matrix metallopeptidase secretion	GO:1990773	0.0280709	1.55174	6	32	1	34423	TLR4
GO:BP	regulation of protein kinase C activity	GO:1900019	0.0280709	1.55174	6	32	1	34423	CEMIP
GO:BP	B cell proliferation involved in immune response	GO:0002322	0.0280709	1.55174	6	32	1	34423	TLR4
GO:BP	regulation of SMAD protein complex assembly	GO:0010990	0.0280709	1.55174	6	32	1	34423	PMEPA1
GO:BP	striated muscle cell development	GO:0055002	0.0280709	1.55174	118	32	2	34423	KRT19,COMP
GO:BP	planar cell polarity pathway involved in axis elongation	GO:0003402	0.0280709	1.55174	6	32	1	34423	SFRP2
GO:BP	regulation of matrix metallopeptidase secretion	GO:1904464	0.0280709	1.55174	6	32	1	34423	TLR4
GO:BP	positive regulation of oxidative stress-induced neuron death	GO:1903223	0.0280709	1.55174	6	32	1	34423	TLR4
GO:BP	negative regulation of non-canonical Wnt signaling pathway	GO:2000051	0.0280709	1.55174	6	32	1	34423	SFRP2
GO:BP	regulation of intrinsic apoptotic signaling pathway in response to osmotic stress	GO:1902218	0.0280709	1.55174	6	32	1	34423	BDKRB2
GO:BP	nucleotide-binding oligomerization domain containing 1 signaling pathway	GO:0070427	0.0280709	1.55174	6	32	1	34423	TLR4
GO:BP	regulation of myeloid leukocyte differentiation	GO:0002761	0.0280709	1.55174	119	32	2	34423	MITF,TLR4
GO:BP	positive regulation of nucleotide-binding oligomerization domain containing signaling pathway	GO:0070426	0.0280709	1.55174	6	32	1	34423	TLR4
GO:BP	receptor internalization	GO:0031623	0.0280709	1.55174	117	32	2	34423	ANGPT1,CD9
GO:BP	protection from natural killer cell mediated cytotoxicity	GO:0042270	0.0280709	1.55174	6	32	1	34423	HLA-A
GO:BP	regulation of mesodermal cell fate specification	GO:0042661	0.0280709	1.55174	6	32	1	34423	SFRP2
GO:BP	interferon-gamma production	GO:0032609	0.0280813	1.55158	120	32	2	34423	HLA-A,TLR4
GO:BP	response to abiotic stimulus	GO:0009628	0.0287317	1.54164	1258	32	5	34423	SFRP2,TLR4,ANO1,CD9,BDKRB2
GO:BP	negative regulation of immune effector process	GO:0002698	0.0288371	1.54005	122	32	2	34423	HLA-A,ANGPT1
GO:BP	extracellular matrix organization	GO:0030198	0.0289144	1.53889	395	32	3	34423	SFRP2,ELN,COMP
GO:BP	regulation of immune effector process	GO:0002697	0.0289144	1.53889	395	32	3	34423	HLA-A,ANGPT1,TLR4
GO:BP	extracellular structure organization	GO:0043062	0.0290379	1.53703	396	32	3	34423	SFRP2,ELN,COMP
GO:BP	regulation of tube diameter	GO:0035296	0.0293589	1.53226	124	32	2	34423	BDKRB2,COMP
GO:BP	blood vessel diameter maintenance	GO:0097746	0.0293589	1.53226	124	32	2	34423	BDKRB2,COMP
GO:BP	organic anion transport	GO:0015711	0.0294097	1.53151	399	32	3	34423	EMB,BDKRB2,CA12
GO:BP	regulation of tube size	GO:0035150	0.0296591	1.52784	125	32	2	34423	BDKRB2,COMP
GO:BP	regulation of cellular protein metabolic process	GO:0032268	0.0299776	1.5232	2433	32	7	34423	SFRP2,ENC1,ANGPT1,TLR4,BDKRB2,CEMIP,PMEPA1
GO:BP	regulation of protein kinase activity	GO:0045859	0.0300481	1.52218	798	32	4	34423	SFRP2,ANGPT1,TLR4,CEMIP
GO:BP	regulation of cellular metabolic process	GO:0031323	0.0301107	1.52128	6078	32	12	34423	RUNX3,LHX9,MITF,SFRP2,ENC1,ANGPT1,TLR4,CMKLR1,BDKRB2,CEMIP,PMEPA1,SIM2
GO:BP	regulation of JNK cascade	GO:0046328	0.0302358	1.51948	129	32	2	34423	SFRP2,TLR4
GO:BP	cellular component morphogenesis	GO:0032989	0.0302358	1.51948	808	32	4	34423	LHX9,EMB,CD9,KRT19
GO:BP	convergent extension involved in axis elongation	GO:0060028	0.0302358	1.51948	7	32	1	34423	SFRP2
GO:BP	paranodal junction assembly	GO:0030913	0.0302358	1.51948	7	32	1	34423	CD9
GO:BP	anterior/posterior axon guidance	GO:0033564	0.0302358	1.51948	7	32	1	34423	LHX9
GO:BP	intestinal epithelial structure maintenance	GO:0060729	0.0302358	1.51948	7	32	1	34423	TLR4
GO:BP	insulin metabolic process	GO:1901142	0.0302358	1.51948	7	32	1	34423	CPE
GO:BP	phenotypic switching	GO:0036166	0.0302358	1.51948	7	32	1	34423	OLFM2
GO:BP	tendon development	GO:0035989	0.0302358	1.51948	7	32	1	34423	COMP
GO:BP	ossification	GO:0001503	0.0302358	1.51948	407	32	3	34423	RUNX3,SFRP2,COMP
GO:BP	regulation of CD8-positive, alpha-beta T cell differentiation	GO:0043376	0.0302358	1.51948	7	32	1	34423	RUNX3
GO:BP	epithelial cell proliferation	GO:0050673	0.0302358	1.51948	410	32	3	34423	RUNX3,SFRP2,TLR4
GO:BP	regulation of mesodermal cell differentiation	GO:1905770	0.0302358	1.51948	7	32	1	34423	SFRP2
GO:BP	negative regulation of MyD88-independent toll-like receptor signaling pathway	GO:0034128	0.0302358	1.51948	7	32	1	34423	TLR4
GO:BP	cardiac ventricle development	GO:0003231	0.0302358	1.51948	128	32	2	34423	SFRP2,CPE
GO:BP	negative regulation of transmembrane receptor protein serine/threonine kinase signaling pathway	GO:0090101	0.0302358	1.51948	128	32	2	34423	SFRP2,PMEPA1
GO:BP	ion homeostasis	GO:0050801	0.0302358	1.51948	804	32	4	34423	CMKLR1,BDKRB2,CA12,CEMIP
GO:BP	negative regulation of epithelial cell proliferation	GO:0050680	0.0316562	1.49954	133	32	2	34423	RUNX3,SFRP2
GO:BP	regulation of fat cell differentiation	GO:0045598	0.032036	1.49436	134	32	2	34423	SFRP2,CMKLR1
GO:BP	negative regulation of transcription, DNA-templated	GO:0045892	0.0321493	1.49283	1318	32	5	34423	RUNX3,LHX9,MITF,SFRP2,SIM2
GO:BP	antigen processing and presentation of exogenous peptide antigen via MHC class I, TAP-independent	GO:0002480	0.032412	1.48929	8	32	1	34423	HLA-A
GO:BP	myeloid cell differentiation	GO:0030099	0.032412	1.48929	425	32	3	34423	MITF,SCIN,TLR4
GO:BP	intrinsic apoptotic signaling pathway in response to osmotic stress	GO:0008627	0.032412	1.48929	8	32	1	34423	BDKRB2
GO:BP	lactate transport	GO:0015727	0.032412	1.48929	8	32	1	34423	EMB
GO:BP	myelination	GO:0042552	0.032412	1.48929	139	32	2	34423	ADGRG6,CD9
GO:BP	positive regulation of protein phosphorylation	GO:0001934	0.032412	1.48929	834	32	4	34423	SFRP2,ANGPT1,TLR4,CEMIP
GO:BP	regulation of nucleotide-binding oligomerization domain containing 2 signaling pathway	GO:0070432	0.032412	1.48929	8	32	1	34423	TLR4
GO:BP	cellular chemical homeostasis	GO:0055082	0.032412	1.48929	832	32	4	34423	ANO1,CMKLR1,BDKRB2,CEMIP
GO:BP	CD8-positive, alpha-beta T cell proliferation	GO:0035740	0.032412	1.48929	8	32	1	34423	HLA-A
GO:BP	adenylate cyclase-inhibiting G protein-coupled acetylcholine receptor signaling pathway	GO:0007197	0.032412	1.48929	8	32	1	34423	CHRM2
GO:BP	regulation of CD8-positive, alpha-beta T cell proliferation	GO:2000564	0.032412	1.48929	8	32	1	34423	HLA-A
GO:BP	interleukin-23 production	GO:0032627	0.032412	1.48929	8	32	1	34423	TLR4
GO:BP	lactate transmembrane transport	GO:0035873	0.032412	1.48929	8	32	1	34423	EMB
GO:BP	dedifferentiation	GO:0043696	0.032412	1.48929	8	32	1	34423	OLFM2
GO:BP	glyceraldehyde-3-phosphate metabolic process	GO:0019682	0.032412	1.48929	8	32	1	34423	ALDH1A1
GO:BP	positive regulation of protein secretion	GO:0050714	0.032412	1.48929	137	32	2	34423	TLR4,ANO1
GO:BP	regulation of interleukin-23 production	GO:0032667	0.032412	1.48929	8	32	1	34423	TLR4
GO:BP	regulation of MyD88-independent toll-like receptor signaling pathway	GO:0034127	0.032412	1.48929	8	32	1	34423	TLR4
GO:BP	regulation of blood-brain barrier permeability	GO:1905603	0.032412	1.48929	8	32	1	34423	ANGPT1
GO:BP	cellular component biogenesis	GO:0044085	0.032412	1.48929	3167	32	8	34423	MITF,SCIN,ELN,ANGPT1,TLR4,CD9,KRT19,PMEPA1
GO:BP	myotube differentiation involved in skeletal muscle regeneration	GO:0014908	0.032412	1.48929	8	32	1	34423	CD9
GO:BP	cell dedifferentiation	GO:0043697	0.032412	1.48929	8	32	1	34423	OLFM2
GO:BP	protein-containing complex subunit organization	GO:0043933	0.032412	1.48929	1897	32	6	34423	MITF,SCIN,ELN,ANGPT1,TLR4,PMEPA1
GO:BP	regulation of cell-cell adhesion	GO:0022407	0.0326087	1.48667	433	32	3	34423	RUNX3,HLA-A,CD9
GO:BP	positive regulation of lymphocyte proliferation	GO:0050671	0.0327066	1.48536	140	32	2	34423	HLA-A,TLR4
GO:BP	ensheathment of neurons	GO:0007272	0.0329235	1.48249	141	32	2	34423	ADGRG6,CD9
GO:BP	positive regulation of mononuclear cell proliferation	GO:0032946	0.0329235	1.48249	141	32	2	34423	HLA-A,TLR4
GO:BP	axon ensheathment	GO:0008366	0.0329235	1.48249	141	32	2	34423	ADGRG6,CD9
GO:BP	negative regulation of protein-containing complex assembly	GO:0031333	0.0332179	1.47863	142	32	2	34423	SCIN,PMEPA1
GO:BP	protein transport	GO:0015031	0.0332179	1.47863	1919	32	6	34423	ANGPT1,TLR4,ANO1,CEMIP,OLFM2,COMP
GO:BP	negative regulation of nucleic acid-templated transcription	GO:1903507	0.0337323	1.47195	1358	32	5	34423	RUNX3,LHX9,MITF,SFRP2,SIM2
GO:BP	negative regulation of RNA biosynthetic process	GO:1902679	0.0338579	1.47034	1360	32	5	34423	RUNX3,LHX9,MITF,SFRP2,SIM2
GO:BP	regulation of response to stress	GO:0080134	0.0338812	1.47004	1361	32	5	34423	SFRP2,HLA-A,TLR4,CD9,BDKRB2
GO:BP	muscle system process	GO:0003012	0.0339008	1.46979	443	32	3	34423	CHRM2,BDKRB2,COMP
GO:BP	male gonad development	GO:0008584	0.0341802	1.46622	145	32	2	34423	LHX9,SFRP2
GO:BP	development of primary male sexual characteristics	GO:0046546	0.0345548	1.46149	146	32	2	34423	LHX9,SFRP2
GO:BP	regulation of lymphocyte activation	GO:0051249	0.0347126	1.45951	448	32	3	34423	RUNX3,HLA-A,TLR4
GO:BP	positive regulation of macrophage cytokine production	GO:0060907	0.0347699	1.4588	9	32	1	34423	TLR4
GO:BP	positive regulation of NLRP3 inflammasome complex assembly	GO:1900227	0.0347699	1.4588	9	32	1	34423	TLR4
GO:BP	response to lipoteichoic acid	GO:0070391	0.0347699	1.4588	9	32	1	34423	TLR4
GO:BP	regulation of tumor necrosis factor production	GO:0032680	0.0347699	1.4588	147	32	2	34423	ANGPT1,TLR4
GO:BP	vascular associated smooth muscle cell development	GO:0097084	0.0347699	1.4588	9	32	1	34423	COMP
GO:BP	cellular response to lipoteichoic acid	GO:0071223	0.0347699	1.4588	9	32	1	34423	TLR4
GO:BP	regulation of anion transport	GO:0044070	0.0348259	1.4581	872	32	4	34423	ANGPT1,TLR4,ANO1,CEMIP
GO:BP	reproductive structure development	GO:0048608	0.0349185	1.45694	452	32	3	34423	LHX9,SFRP2,KRT19
GO:BP	regulation of protein metabolic process	GO:0051246	0.0350986	1.45471	2585	32	7	34423	SFRP2,ENC1,ANGPT1,TLR4,BDKRB2,CEMIP,PMEPA1
GO:BP	reproductive system development	GO:0061458	0.0353129	1.45207	455	32	3	34423	LHX9,SFRP2,KRT19
GO:BP	activation of immune response	GO:0002253	0.0353129	1.45207	455	32	3	34423	HLA-A,TLR4,CMKLR1
GO:BP	alpha-beta T cell activation	GO:0046631	0.0353335	1.45181	150	32	2	34423	RUNX3,HLA-A
GO:BP	tumor necrosis factor production	GO:0032640	0.035627	1.44822	151	32	2	34423	ANGPT1,TLR4
GO:BP	regulation of tumor necrosis factor superfamily cytokine production	GO:1903555	0.035627	1.44822	151	32	2	34423	ANGPT1,TLR4
GO:BP	cellular calcium ion homeostasis	GO:0006874	0.035629	1.4482	458	32	3	34423	CMKLR1,BDKRB2,CEMIP
GO:BP	leukocyte migration	GO:0050900	0.0357611	1.44659	459	32	3	34423	ANGPT1,CD9,CMKLR1
GO:BP	positive regulation of leukocyte proliferation	GO:0070665	0.0358407	1.44562	152	32	2	34423	HLA-A,TLR4
GO:BP	positive regulation of multicellular organismal process	GO:0051240	0.0363986	1.43892	1402	32	5	34423	RUNX3,SFRP2,HLA-A,TLR4,CMKLR1
GO:BP	negative regulation of developmental process	GO:0051093	0.0370139	1.43164	896	32	4	34423	RUNX3,SFRP2,TLR4,BRINP1
GO:BP	cellular response to oxidised low-density lipoprotein particle stimulus	GO:0140052	0.0370139	1.43164	10	32	1	34423	TLR4
GO:BP	regulation of dopaminergic neuron differentiation	GO:1904338	0.0370139	1.43164	10	32	1	34423	SFRP2
GO:BP	BMP signaling pathway	GO:0030509	0.0370139	1.43164	156	32	2	34423	SFRP2,COMP
GO:BP	positive regulation of megakaryocyte differentiation	GO:0045654	0.0370139	1.43164	10	32	1	34423	SCIN
GO:BP	regulation of stem cell division	GO:2000035	0.0370139	1.43164	10	32	1	34423	SFRP2
GO:BP	tumor necrosis factor superfamily cytokine production	GO:0071706	0.0370139	1.43164	156	32	2	34423	ANGPT1,TLR4
GO:BP	cell activation	GO:0001775	0.0371373	1.43019	1415	32	5	34423	RUNX3,HLA-A,TLR4,CD9,COMP
GO:BP	calcium ion homeostasis	GO:0055074	0.0374399	1.42666	471	32	3	34423	CMKLR1,BDKRB2,CEMIP
GO:BP	regulation of response to stimulus	GO:0048583	0.0376819	1.42387	4045	32	9	34423	AC119674.2,SFRP2,HLA-A,ANGPT1,TLR4,CD9,CMKLR1,BDKRB2,PMEPA1
GO:BP	regulation of kinase activity	GO:0043549	0.0376819	1.42387	905	32	4	34423	SFRP2,ANGPT1,TLR4,CEMIP
GO:BP	protein metabolic process	GO:0019538	0.0376968	1.42369	5592	32	11	34423	RUNX3,SFRP2,CPE,ENC1,HLA-A,ANGPT1,TLR4,BDKRB2,CEMIP,COMP,PMEPA1
GO:BP	glycosaminoglycan metabolic process	GO:0030203	0.0378924	1.42145	159	32	2	34423	ANGPT1,CEMIP
GO:BP	positive regulation of peptide secretion	GO:0002793	0.0381853	1.4181	160	32	2	34423	TLR4,ANO1
GO:BP	establishment of protein localization	GO:0045184	0.0381853	1.4181	2014	32	6	34423	ANGPT1,TLR4,ANO1,CEMIP,OLFM2,COMP
GO:BP	regulation of protein localization	GO:0032880	0.0386992	1.4123	915	32	4	34423	ANGPT1,TLR4,ANO1,CEMIP
GO:BP	regulation of cellular response to osmotic stress	GO:0106049	0.0392737	1.4059	11	32	1	34423	BDKRB2
GO:BP	positive regulation of chemokine (C-X-C motif) ligand 2 production	GO:2000343	0.0392737	1.4059	11	32	1	34423	TLR4
GO:BP	positive regulation of phosphorylation	GO:0042327	0.0392737	1.4059	922	32	4	34423	SFRP2,ANGPT1,TLR4,CEMIP
GO:BP	response to water deprivation	GO:0009414	0.0392737	1.4059	11	32	1	34423	CD9
GO:BP	short-term memory	GO:0007614	0.0392737	1.4059	11	32	1	34423	BRINP1
GO:BP	positive regulation of MHC class II biosynthetic process	GO:0045348	0.0392737	1.4059	11	32	1	34423	TLR4
GO:BP	detection of molecule of bacterial origin	GO:0032490	0.0392737	1.4059	11	32	1	34423	TLR4
GO:BP	regulation of intrinsic apoptotic signaling pathway	GO:2001242	0.0392737	1.4059	164	32	2	34423	SFRP2,BDKRB2
GO:BP	nervous system process	GO:0050877	0.0393306	1.40527	1448	32	5	34423	BRINP1,ANO1,CEMIP,OLFM2,COMP
GO:BP	positive regulation of catalytic activity	GO:0043085	0.0406954	1.39045	1461	32	5	34423	SFRP2,ANGPT1,ALDH1A1,TLR4,CEMIP
GO:BP	regulation of protein serine/threonine kinase activity	GO:0071900	0.0408123	1.38921	496	32	3	34423	SFRP2,TLR4,CEMIP
GO:BP	cellular divalent inorganic cation homeostasis	GO:0072503	0.0408123	1.38921	494	32	3	34423	CMKLR1,BDKRB2,CEMIP
GO:BP	cellular response to BMP stimulus	GO:0071773	0.0408123	1.38921	169	32	2	34423	SFRP2,COMP
GO:BP	male sex differentiation	GO:0046661	0.0408123	1.38921	168	32	2	34423	LHX9,SFRP2
GO:BP	maternal behavior	GO:0042711	0.0408123	1.38921	12	32	1	34423	BRINP1
GO:BP	sequestering of actin monomers	GO:0042989	0.0408123	1.38921	12	32	1	34423	SCIN
GO:BP	parental behavior	GO:0060746	0.0408123	1.38921	12	32	1	34423	BRINP1
GO:BP	response to BMP	GO:0071772	0.0408123	1.38921	169	32	2	34423	SFRP2,COMP
GO:BP	cellular response to macrophage colony-stimulating factor stimulus	GO:0036006	0.0408123	1.38921	12	32	1	34423	TLR4
GO:BP	positive regulation of smooth muscle cell differentiation	GO:0051152	0.0408123	1.38921	12	32	1	34423	OLFM2
GO:BP	negative regulation of platelet aggregation	GO:0090331	0.0408123	1.38921	12	32	1	34423	CD9
GO:BP	complement receptor mediated signaling pathway	GO:0002430	0.0408123	1.38921	12	32	1	34423	CMKLR1
GO:BP	regulation of dendritic cell cytokine production	GO:0002730	0.0408123	1.38921	12	32	1	34423	TLR4
GO:BP	ethanol oxidation	GO:0006069	0.0408123	1.38921	12	32	1	34423	ALDH1A1
GO:BP	response to macrophage colony-stimulating factor	GO:0036005	0.0408123	1.38921	12	32	1	34423	TLR4
GO:BP	cell recognition	GO:0008037	0.0408123	1.38921	169	32	2	34423	EMB,CD9
GO:BP	SMAD protein complex assembly	GO:0007183	0.0408123	1.38921	12	32	1	34423	PMEPA1
GO:BP	negative regulation of RNA metabolic process	GO:0051253	0.0408123	1.38921	1464	32	5	34423	RUNX3,LHX9,MITF,SFRP2,SIM2
GO:BP	negative regulation of cell fate commitment	GO:0010454	0.0408123	1.38921	12	32	1	34423	SFRP2
GO:BP	heparin biosynthetic process	GO:0030210	0.0408123	1.38921	12	32	1	34423	ANGPT1
GO:BP	positive regulation of cell population proliferation	GO:0008284	0.0408123	1.38921	943	32	4	34423	SFRP2,HLA-A,TLR4,COMP
GO:BP	negative regulation of MAPK cascade	GO:0043409	0.0409234	1.38803	172	32	2	34423	SFRP2,TLR4
GO:BP	positive regulation of immune system process	GO:0002684	0.0409234	1.38803	949	32	4	34423	RUNX3,HLA-A,TLR4,CMKLR1
GO:BP	aminoglycan metabolic process	GO:0006022	0.0409879	1.38734	173	32	2	34423	ANGPT1,CEMIP
GO:BP	regulation of actin filament polymerization	GO:0030833	0.0409879	1.38734	173	32	2	34423	SCIN,ELN
GO:BP	muscle cell development	GO:0055001	0.0409879	1.38734	173	32	2	34423	KRT19,COMP
GO:BP	negative regulation of intracellular signal transduction	GO:1902532	0.0409879	1.38734	503	32	3	34423	SFRP2,TLR4,BDKRB2
GO:BP	positive regulation of anion transport	GO:1903793	0.0411683	1.38544	505	32	3	34423	TLR4,ANO1,CEMIP
GO:BP	regulation of response to cytokine stimulus	GO:0060759	0.0412769	1.38429	174	32	2	34423	ANGPT1,TLR4
GO:BP	regulation of body fluid levels	GO:0050878	0.0414441	1.38254	507	32	3	34423	TLR4,CD9,COMP
GO:BP	receptor metabolic process	GO:0043112	0.0415657	1.38126	175	32	2	34423	ANGPT1,CD9
GO:BP	macromolecule biosynthetic process	GO:0009059	0.0416511	1.38037	4941	32	10	34423	RUNX3,LHX9,MITF,SFRP2,ENC1,ANGPT1,TLR4,CMKLR1,CEMIP,SIM2
GO:BP	regulation of stress-activated MAPK cascade	GO:0032872	0.0416705	1.38017	176	32	2	34423	SFRP2,TLR4
GO:BP	planar cell polarity pathway involved in neural tube closure	GO:0090179	0.0416705	1.38017	13	32	1	34423	SFRP2
GO:BP	activation of transmembrane receptor protein tyrosine kinase activity	GO:0007171	0.0416705	1.38017	13	32	1	34423	ANGPT1
GO:BP	antigen processing and presentation of endogenous peptide antigen via MHC class I	GO:0019885	0.0416705	1.38017	13	32	1	34423	HLA-A
GO:BP	negative regulation of protein import	GO:1904590	0.0416705	1.38017	13	32	1	34423	ANGPT1
GO:BP	heparin metabolic process	GO:0030202	0.0416705	1.38017	13	32	1	34423	ANGPT1
GO:BP	divalent inorganic cation homeostasis	GO:0072507	0.0416705	1.38017	514	32	3	34423	CMKLR1,BDKRB2,CEMIP
GO:BP	regulation of skeletal muscle satellite cell proliferation	GO:0014842	0.0416705	1.38017	13	32	1	34423	ANGPT1
GO:BP	regulation of macrophage cytokine production	GO:0010935	0.0416705	1.38017	13	32	1	34423	TLR4
GO:BP	hyaluronan biosynthetic process	GO:0030213	0.0416705	1.38017	13	32	1	34423	CEMIP
GO:BP	cellular response to X-ray	GO:0071481	0.0416705	1.38017	13	32	1	34423	SFRP2
GO:BP	mesodermal cell fate specification	GO:0007501	0.0416705	1.38017	13	32	1	34423	SFRP2
GO:BP	negative regulation of protein import into nucleus	GO:0042308	0.0416705	1.38017	13	32	1	34423	ANGPT1
GO:BP	peripheral nervous system neuron development	GO:0048935	0.0416705	1.38017	13	32	1	34423	RUNX3
GO:BP	peripheral nervous system neuron differentiation	GO:0048934	0.0416705	1.38017	13	32	1	34423	RUNX3
GO:BP	regulation of nucleotide-binding oligomerization domain containing signaling pathway	GO:0070424	0.0416705	1.38017	13	32	1	34423	TLR4
GO:BP	regulation of stress-activated protein kinase signaling cascade	GO:0070302	0.0416705	1.38017	179	32	2	34423	SFRP2,TLR4
GO:BP	negative regulation of pathway-restricted SMAD protein phosphorylation	GO:0060394	0.0416705	1.38017	13	32	1	34423	PMEPA1
GO:BP	regulation of cellular component biogenesis	GO:0044087	0.0416705	1.38017	965	32	4	34423	SCIN,ELN,TLR4,PMEPA1
GO:BP	dendritic cell cytokine production	GO:0002371	0.0416705	1.38017	13	32	1	34423	TLR4
GO:BP	cellular response to interferon-gamma	GO:0071346	0.042035	1.37639	180	32	2	34423	HLA-A,TLR4
GO:BP	signal release	GO:0023061	0.042346	1.37319	520	32	3	34423	CPE,CHRM2,ANO1
GO:BP	reproductive process	GO:0022414	0.042346	1.37319	1516	32	5	34423	LHX9,SFRP2,BRINP1,CD9,KRT19
GO:BP	reproduction	GO:0000003	0.042603	1.37056	1519	32	5	34423	LHX9,SFRP2,BRINP1,CD9,KRT19
GO:BP	appendage development	GO:0048736	0.0433376	1.36314	184	32	2	34423	SFRP2,COMP
GO:BP	limb development	GO:0060173	0.0433376	1.36314	184	32	2	34423	SFRP2,COMP
GO:BP	negative regulation of cell-cell adhesion	GO:0022408	0.0433376	1.36314	184	32	2	34423	RUNX3,CD9
GO:BP	wound healing	GO:0042060	0.0434083	1.36243	527	32	3	34423	TLR4,CD9,COMP
GO:BP	cellular homeostasis	GO:0019725	0.0434479	1.36203	992	32	4	34423	ANO1,CMKLR1,BDKRB2,CEMIP
GO:BP	positive regulation of keratinocyte proliferation	GO:0010838	0.0434479	1.36203	14	32	1	34423	TLR4
GO:BP	regulation of skeletal muscle cell proliferation	GO:0014857	0.0434479	1.36203	14	32	1	34423	ANGPT1
GO:BP	positive regulation of cell migration	GO:0030335	0.0434479	1.36203	528	32	3	34423	ANGPT1,CMKLR1,CEMIP
GO:BP	regulation of response to osmotic stress	GO:0047484	0.0434479	1.36203	14	32	1	34423	BDKRB2
GO:BP	negative regulation of natural killer cell mediated cytotoxicity	GO:0045953	0.0434479	1.36203	14	32	1	34423	HLA-A
GO:BP	heart trabecula formation	GO:0060347	0.0434479	1.36203	14	32	1	34423	ADGRG6
GO:BP	regulation of establishment of planar polarity involved in neural tube closure	GO:0090178	0.0434479	1.36203	14	32	1	34423	SFRP2
GO:BP	cellular protein metabolic process	GO:0044267	0.0434479	1.36203	5024	32	10	34423	RUNX3,SFRP2,CPE,ENC1,HLA-A,ANGPT1,TLR4,BDKRB2,CEMIP,PMEPA1
GO:BP	negative regulation of JUN kinase activity	GO:0043508	0.0434479	1.36203	14	32	1	34423	SFRP2
GO:BP	regulation of response to external stimulus	GO:0032101	0.0438113	1.35841	995	32	4	34423	HLA-A,TLR4,CD9,CMKLR1
GO:BP	positive regulation of phosphorus metabolic process	GO:0010562	0.0438679	1.35785	997	32	4	34423	SFRP2,ANGPT1,TLR4,CEMIP
GO:BP	regulation of leukocyte activation	GO:0002694	0.0438679	1.35785	534	32	3	34423	RUNX3,HLA-A,TLR4
GO:BP	positive regulation of phosphate metabolic process	GO:0045937	0.0438679	1.35785	997	32	4	34423	SFRP2,ANGPT1,TLR4,CEMIP
GO:BP	positive regulation of protein kinase activity	GO:0045860	0.044626	1.35041	538	32	3	34423	ANGPT1,TLR4,CEMIP
GO:BP	regulation of actin polymerization or depolymerization	GO:0008064	0.0446428	1.35025	190	32	2	34423	SCIN,ELN
GO:BP	regulation of actin filament length	GO:0030832	0.0448258	1.34847	191	32	2	34423	SCIN,ELN
GO:BP	skeletal muscle satellite cell proliferation	GO:0014841	0.0448258	1.34847	15	32	1	34423	ANGPT1
GO:BP	negative regulation of interleukin-17 production	GO:0032700	0.0448258	1.34847	15	32	1	34423	TLR4
GO:BP	negative regulation of homotypic cell-cell adhesion	GO:0034111	0.0448258	1.34847	15	32	1	34423	CD9
GO:BP	regulation of hormone levels	GO:0010817	0.0448258	1.34847	541	32	3	34423	CPE,ALDH1A1,ANO1
GO:BP	fructose metabolic process	GO:0006000	0.0448258	1.34847	15	32	1	34423	ALDH1A1
GO:BP	actin filament polymerization	GO:0030041	0.0448258	1.34847	192	32	2	34423	SCIN,ELN
GO:BP	negative regulation of natural killer cell mediated immunity	GO:0002716	0.0448258	1.34847	15	32	1	34423	HLA-A
GO:BP	regulation of cell fate specification	GO:0042659	0.0448258	1.34847	15	32	1	34423	SFRP2
GO:BP	establishment of planar polarity involved in neural tube closure	GO:0090177	0.0448258	1.34847	15	32	1	34423	SFRP2
GO:BP	regulation of NLRP3 inflammasome complex assembly	GO:1900225	0.0448258	1.34847	15	32	1	34423	TLR4
GO:BP	JNK cascade	GO:0007254	0.0448258	1.34847	191	32	2	34423	SFRP2,TLR4
GO:BP	hyaluronan catabolic process	GO:0030214	0.0448258	1.34847	15	32	1	34423	CEMIP
GO:BP	monocarboxylic acid transport	GO:0015718	0.0448525	1.34821	193	32	2	34423	EMB,BDKRB2
GO:BP	negative regulation of nucleobase-containing compound metabolic process	GO:0045934	0.0449218	1.34754	1564	32	5	34423	RUNX3,LHX9,MITF,SFRP2,SIM2
GO:BP	regulation of transferase activity	GO:0051338	0.0457064	1.34002	1019	32	4	34423	SFRP2,ANGPT1,TLR4,CEMIP
GO:BP	positive regulation of cell motility	GO:2000147	0.0457541	1.33957	550	32	3	34423	ANGPT1,CMKLR1,CEMIP
GO:BP	neuron projection development	GO:0031175	0.0457541	1.33957	1020	32	4	34423	LHX9,SFRP2,EMB,ENC1
GO:BP	leukocyte differentiation	GO:0002521	0.0458954	1.33823	551	32	3	34423	RUNX3,MITF,TLR4
GO:BP	chemokine (C-X-C motif) ligand 2 production	GO:0072567	0.0460829	1.33646	16	32	1	34423	TLR4
GO:BP	nucleotide-binding oligomerization domain containing 2 signaling pathway	GO:0070431	0.0460829	1.33646	16	32	1	34423	TLR4
GO:BP	regulation of Wnt signaling pathway, planar cell polarity pathway	GO:2000095	0.0460829	1.33646	16	32	1	34423	SFRP2
GO:BP	actomyosin structure organization	GO:0031032	0.0460829	1.33646	199	32	2	34423	ELN,KRT19
GO:BP	regulation of MHC class II biosynthetic process	GO:0045346	0.0460829	1.33646	16	32	1	34423	TLR4
GO:BP	CD8-positive, alpha-beta T cell differentiation	GO:0043374	0.0460829	1.33646	16	32	1	34423	RUNX3
GO:BP	positive regulation of vascular permeability	GO:0043117	0.0460829	1.33646	16	32	1	34423	ANGPT1
GO:BP	response to interferon-gamma	GO:0034341	0.0460829	1.33646	199	32	2	34423	HLA-A,TLR4
GO:BP	macrophage cytokine production	GO:0010934	0.0460829	1.33646	16	32	1	34423	TLR4
GO:BP	muscle cell proliferation	GO:0033002	0.0460829	1.33646	199	32	2	34423	ELN,ANGPT1
GO:BP	negative regulation of interleukin-12 production	GO:0032695	0.0460829	1.33646	16	32	1	34423	CMKLR1
GO:BP	regulation of chemokine (C-X-C motif) ligand 2 production	GO:2000341	0.0460829	1.33646	16	32	1	34423	TLR4
GO:BP	skeletal muscle cell proliferation	GO:0014856	0.0460829	1.33646	16	32	1	34423	ANGPT1
GO:BP	regulation of neuron differentiation	GO:0045664	0.0460829	1.33646	199	32	2	34423	SFRP2,BRINP1
GO:BP	positive regulation of actin nucleation	GO:0051127	0.0460829	1.33646	16	32	1	34423	SCIN
GO:BP	positive regulation of cellular component movement	GO:0051272	0.0472775	1.32535	563	32	3	34423	ANGPT1,CMKLR1,CEMIP
GO:BP	cell projection organization	GO:0030030	0.047296	1.32518	1599	32	5	34423	LHX9,SFRP2,EMB,ENC1,SCIN
GO:BP	establishment of planar polarity of embryonic epithelium	GO:0042249	0.0474067	1.32416	17	32	1	34423	SFRP2
GO:BP	negative regulation of cell activation	GO:0050866	0.0474067	1.32416	204	32	2	34423	RUNX3,CD9
GO:BP	detection of temperature stimulus involved in sensory perception of pain	GO:0050965	0.0474067	1.32416	17	32	1	34423	ANO1
GO:BP	detection of bacterium	GO:0016045	0.0474067	1.32416	17	32	1	34423	HLA-A
GO:BP	positive regulation of nitric-oxide synthase biosynthetic process	GO:0051770	0.0474067	1.32416	17	32	1	34423	TLR4
GO:BP	MHC class II biosynthetic process	GO:0045342	0.0474067	1.32416	17	32	1	34423	TLR4
GO:BP	NLRP3 inflammasome complex assembly	GO:0044546	0.0474067	1.32416	17	32	1	34423	TLR4
GO:BP	actin filament severing	GO:0051014	0.0474067	1.32416	17	32	1	34423	SCIN
GO:BP	chloride ion homeostasis	GO:0055064	0.0474067	1.32416	17	32	1	34423	CA12
GO:BP	positive regulation of locomotion	GO:0040017	0.0474067	1.32416	565	32	3	34423	ANGPT1,CMKLR1,CEMIP
GO:BP	monovalent inorganic anion homeostasis	GO:0055083	0.0474067	1.32416	17	32	1	34423	CA12
GO:BP	convergent extension	GO:0060026	0.0474067	1.32416	17	32	1	34423	SFRP2
GO:BP	positive regulation of ERK1 and ERK2 cascade	GO:0070374	0.0474067	1.32416	203	32	2	34423	ANGPT1,TLR4
GO:BP	dendrite self-avoidance	GO:0070593	0.0474067	1.32416	17	32	1	34423	EMB
GO:BP	antigen processing and presentation of endogenous peptide antigen	GO:0002483	0.0474067	1.32416	17	32	1	34423	HLA-A
GO:BP	midbrain dopaminergic neuron differentiation	GO:1904948	0.0474067	1.32416	17	32	1	34423	SFRP2
GO:BP	positive regulation of oxidative stress-induced cell death	GO:1903209	0.0474067	1.32416	17	32	1	34423	TLR4
GO:BP	regulation of leukocyte mediated immunity	GO:0002703	0.0482624	1.31639	208	32	2	34423	HLA-A,TLR4
GO:BP	tube development	GO:0035295	0.0486333	1.31307	1059	32	4	34423	SFRP2,ANGPT1,COMP,SIM2
GO:BP	central nervous system development	GO:0007417	0.0490116	1.3097	1062	32	4	34423	SFRP2,SCIN,TLR4,CD9
GO:BP	cellular response to lipid	GO:0071396	0.0490838	1.30906	579	32	3	34423	TLR4,BRINP1,PMEPA1
GO:BP	bone development	GO:0060348	0.0492579	1.30752	211	32	2	34423	SFRP2,COMP
GO:BP	positive regulation of protein modification process	GO:0031401	0.0492782	1.30734	1066	32	4	34423	SFRP2,ANGPT1,TLR4,CEMIP
GO:BP	mesodermal cell fate commitment	GO:0001710	0.0492782	1.30734	18	32	1	34423	SFRP2
GO:BP	negative regulation of leukocyte mediated cytotoxicity	GO:0001911	0.0492782	1.30734	18	32	1	34423	HLA-A
GO:BP	positive regulation of immune effector process	GO:0002699	0.0492782	1.30734	212	32	2	34423	HLA-A,TLR4
GO:BP	positive regulation of macrophage chemotaxis	GO:0010759	0.0492782	1.30734	18	32	1	34423	CMKLR1
GO:BP	regulation of leukocyte migration	GO:0002685	0.0492782	1.30734	212	32	2	34423	CD9,CMKLR1
GO:BP	myeloid leukocyte differentiation	GO:0002573	0.0499309	1.30163	214	32	2	34423	MITF,TLR4
GO:BP	cell-cell junction organization	GO:0045216	0.0499309	1.30163	214	32	2	34423	SVEP1,CD9
GO:CC	cellular_component	GO:0005575	1.36e-07	6.86781	18193	32	32	34423	RUNX3,AC119674.2,LHX9,MITF,SFRP2,CPE,EMB,ENC1,HLA-A,ADGRG6,FNDC1,SCIN,ELN,CHRM2,ANGPT1,ALDH1A1,SVEP1,TLR4,BRINP1,ANO1,CD9,ABCC9,CMKLR1,BDKRB2,CA12,CEMIP,KRT19,OLFM2,COMP,PMEPA1,SIM2,FAM118A
GO:CC	cellular anatomical entity	GO:0110165	1.36e-07	6.86781	18053	32	32	34423	RUNX3,AC119674.2,LHX9,MITF,SFRP2,CPE,EMB,ENC1,HLA-A,ADGRG6,FNDC1,SCIN,ELN,CHRM2,ANGPT1,ALDH1A1,SVEP1,TLR4,BRINP1,ANO1,CD9,ABCC9,CMKLR1,BDKRB2,CA12,CEMIP,KRT19,OLFM2,COMP,PMEPA1,SIM2,FAM118A
GO:CC	plasma membrane	GO:0005886	9.12388e-06	5.03982	5468	32	18	34423	CPE,EMB,HLA-A,ADGRG6,SCIN,CHRM2,ANGPT1,TLR4,ANO1,CD9,ABCC9,CMKLR1,BDKRB2,CA12,CEMIP,KRT19,OLFM2,PMEPA1
GO:CC	cell periphery	GO:0071944	9.12388e-06	5.03982	5584	32	18	34423	CPE,EMB,HLA-A,ADGRG6,SCIN,CHRM2,ANGPT1,TLR4,ANO1,CD9,ABCC9,CMKLR1,BDKRB2,CA12,CEMIP,KRT19,OLFM2,PMEPA1
GO:CC	integral component of plasma membrane	GO:0005887	9.12388e-06	5.03982	1640	32	11	34423	EMB,HLA-A,ADGRG6,CHRM2,TLR4,ANO1,CD9,ABCC9,CMKLR1,BDKRB2,OLFM2
GO:CC	intrinsic component of plasma membrane	GO:0031226	9.12388e-06	5.03982	1723	32	11	34423	EMB,HLA-A,ADGRG6,CHRM2,TLR4,ANO1,CD9,ABCC9,CMKLR1,BDKRB2,OLFM2
GO:CC	extracellular region	GO:0005576	2.87033e-05	4.54207	4091	32	15	34423	SFRP2,CPE,HLA-A,FNDC1,SCIN,ELN,ANGPT1,ALDH1A1,SVEP1,ANO1,CD9,CEMIP,KRT19,OLFM2,COMP
GO:CC	vesicle	GO:0031982	7.53687e-05	4.12281	3842	32	14	34423	CPE,HLA-A,SCIN,CHRM2,ANGPT1,ALDH1A1,TLR4,ANO1,CD9,BDKRB2,CEMIP,KRT19,COMP,PMEPA1
GO:CC	membrane	GO:0016020	0.000180954	3.74243	9500	32	21	34423	AC119674.2,CPE,EMB,HLA-A,ADGRG6,SCIN,CHRM2,ANGPT1,SVEP1,TLR4,ANO1,CD9,ABCC9,CMKLR1,BDKRB2,CA12,CEMIP,KRT19,OLFM2,PMEPA1,FAM118A
GO:CC	coated vesicle membrane	GO:0030662	0.000434215	3.3623	177	32	4	34423	HLA-A,CHRM2,CD9,CEMIP
GO:CC	membrane-bounded organelle	GO:0043227	0.000783374	3.10603	12462	32	23	34423	RUNX3,LHX9,MITF,CPE,ENC1,HLA-A,FNDC1,SCIN,CHRM2,ANGPT1,ALDH1A1,SVEP1,TLR4,BRINP1,ANO1,CD9,BDKRB2,CEMIP,KRT19,OLFM2,COMP,PMEPA1,SIM2
GO:CC	organelle	GO:0043226	0.000783374	3.10603	13581	32	24	34423	RUNX3,LHX9,MITF,CPE,ENC1,HLA-A,FNDC1,SCIN,CHRM2,ANGPT1,ALDH1A1,SVEP1,TLR4,BRINP1,ANO1,CD9,ABCC9,BDKRB2,CEMIP,KRT19,OLFM2,COMP,PMEPA1,SIM2
GO:CC	integral component of membrane	GO:0016021	0.000783374	3.10603	5602	32	15	34423	AC119674.2,EMB,HLA-A,ADGRG6,CHRM2,TLR4,ANO1,CD9,ABCC9,CMKLR1,BDKRB2,CA12,OLFM2,PMEPA1,FAM118A
GO:CC	intrinsic component of membrane	GO:0031224	0.000853107	3.069	5757	32	15	34423	AC119674.2,EMB,HLA-A,ADGRG6,CHRM2,TLR4,ANO1,CD9,ABCC9,CMKLR1,BDKRB2,CA12,OLFM2,PMEPA1,FAM118A
GO:CC	extracellular organelle	GO:0043230	0.000853107	3.069	2059	32	9	34423	CPE,HLA-A,SCIN,ANGPT1,ALDH1A1,ANO1,CD9,KRT19,COMP
GO:CC	extracellular exosome	GO:0070062	0.000853107	3.069	2036	32	9	34423	CPE,HLA-A,SCIN,ANGPT1,ALDH1A1,ANO1,CD9,KRT19,COMP
GO:CC	extracellular vesicle	GO:1903561	0.000853107	3.069	2057	32	9	34423	CPE,HLA-A,SCIN,ANGPT1,ALDH1A1,ANO1,CD9,KRT19,COMP
GO:CC	extracellular space	GO:0005615	0.000853107	3.069	3129	32	11	34423	SFRP2,CPE,HLA-A,SCIN,ANGPT1,ALDH1A1,SVEP1,ANO1,CD9,KRT19,COMP
GO:CC	coated vesicle	GO:0030135	0.00165563	2.78104	295	32	4	34423	HLA-A,CHRM2,CD9,CEMIP
GO:CC	clathrin-coated vesicle membrane	GO:0030665	0.00167858	2.77506	115	32	3	34423	CHRM2,CD9,CEMIP
GO:CC	intracellular anatomical structure	GO:0005622	0.00564635	2.24823	14481	32	23	34423	RUNX3,LHX9,MITF,CPE,ENC1,HLA-A,ADGRG6,FNDC1,SCIN,CHRM2,ALDH1A1,SVEP1,TLR4,BRINP1,ANO1,CD9,ABCC9,BDKRB2,CEMIP,KRT19,OLFM2,PMEPA1,SIM2
GO:CC	collagen-containing extracellular matrix	GO:0062023	0.00564635	2.24823	423	32	4	34423	SFRP2,ELN,ANGPT1,COMP
GO:CC	cytoplasmic vesicle membrane	GO:0030659	0.00625235	2.20396	781	32	5	34423	CPE,HLA-A,CHRM2,CD9,CEMIP
GO:CC	clathrin-coated vesicle	GO:0030136	0.00636241	2.19638	193	32	3	34423	CHRM2,CD9,CEMIP
GO:CC	vesicle membrane	GO:0012506	0.00651682	2.18596	803	32	5	34423	CPE,HLA-A,CHRM2,CD9,CEMIP
GO:CC	cytoplasm	GO:0005737	0.00672364	2.1724	11702	32	20	34423	RUNX3,MITF,CPE,ENC1,HLA-A,ADGRG6,SCIN,CHRM2,ALDH1A1,SVEP1,TLR4,BRINP1,ANO1,CD9,ABCC9,BDKRB2,CEMIP,KRT19,OLFM2,PMEPA1
GO:CC	plasma membrane region	GO:0098590	0.00672364	2.1724	1247	32	6	34423	CHRM2,ANO1,CD9,CEMIP,KRT19,OLFM2
GO:CC	clathrin-coated endocytic vesicle	GO:0045334	0.00831429	2.08017	55	32	2	34423	CD9,CEMIP
GO:CC	membrane protein complex	GO:0098796	0.00831429	2.08017	1317	32	6	34423	HLA-A,TLR4,ANO1,ABCC9,KRT19,OLFM2
GO:CC	intracellular vesicle	GO:0097708	0.00864683	2.06314	2418	32	8	34423	CPE,HLA-A,CHRM2,TLR4,CD9,BDKRB2,CEMIP,PMEPA1
GO:CC	cytoplasmic vesicle	GO:0031410	0.00864683	2.06314	2414	32	8	34423	CPE,HLA-A,CHRM2,TLR4,CD9,BDKRB2,CEMIP,PMEPA1
GO:CC	extracellular matrix	GO:0031012	0.0108505	1.96455	560	32	4	34423	SFRP2,ELN,ANGPT1,COMP
GO:CC	protein-containing complex	GO:0032991	0.011283	1.94757	5280	32	12	34423	RUNX3,MITF,ENC1,HLA-A,SCIN,TLR4,ANO1,CD9,ABCC9,KRT19,OLFM2,COMP
GO:CC	core-binding factor complex	GO:0016513	0.0155468	1.80836	3	32	1	34423	RUNX3
GO:CC	ion channel complex	GO:0034702	0.0155468	1.80836	304	32	3	34423	ANO1,ABCC9,OLFM2
GO:CC	potassium ion-transporting ATPase complex	GO:0031004	0.0155468	1.80836	3	32	1	34423	ABCC9
GO:CC	endocytic vesicle	GO:0030139	0.0159897	1.79616	313	32	3	34423	HLA-A,CD9,CEMIP
GO:CC	bounding membrane of organelle	GO:0098588	0.0159897	1.79616	2134	32	7	34423	CPE,HLA-A,CHRM2,TLR4,CD9,CEMIP,PMEPA1
GO:CC	transmembrane transporter complex	GO:1902495	0.017617	1.75407	327	32	3	34423	ANO1,ABCC9,OLFM2
GO:CC	transporter complex	GO:1990351	0.0179467	1.74602	338	32	3	34423	ANO1,ABCC9,OLFM2
GO:CC	inward rectifying potassium channel	GO:0008282	0.0179467	1.74602	4	32	1	34423	ABCC9
GO:CC	elastic fiber	GO:0071953	0.0179467	1.74602	4	32	1	34423	ELN
GO:CC	plasma membrane protein complex	GO:0098797	0.0179488	1.74596	699	32	4	34423	HLA-A,ABCC9,KRT19,OLFM2
GO:CC	terminal web	GO:1990357	0.0206208	1.68569	5	32	1	34423	KRT19
GO:CC	lipopolysaccharide receptor complex	GO:0046696	0.0206208	1.68569	5	32	1	34423	TLR4
GO:CC	early endosome	GO:0005769	0.0218836	1.65988	375	32	3	34423	HLA-A,TLR4,PMEPA1
GO:CC	MHC class I protein complex	GO:0042612	0.0315468	1.50105	8	32	1	34423	HLA-A
GO:CC	cell surface	GO:0009986	0.0319284	1.49582	850	32	4	34423	HLA-A,ADGRG6,TLR4,CD9
GO:CC	MHC class I peptide loading complex	GO:0042824	0.0340262	1.46819	9	32	1	34423	HLA-A
GO:CC	Golgi medial cisterna	GO:0005797	0.0377029	1.42362	11	32	1	34423	HLA-A
GO:CC	early endosome membrane	GO:0031901	0.0377029	1.42362	158	32	2	34423	HLA-A,PMEPA1
GO:CC	symmetric synapse	GO:0032280	0.0377029	1.42362	11	32	1	34423	CHRM2
GO:CC	cholinergic synapse	GO:0098981	0.0377029	1.42362	11	32	1	34423	CHRM2
GO:CC	endocytic vesicle membrane	GO:0030666	0.0377029	1.42362	160	32	2	34423	HLA-A,CD9
GO:CC	endosome membrane	GO:0010008	0.0406321	1.39113	502	32	3	34423	HLA-A,TLR4,PMEPA1
GO:CC	endosome	GO:0005768	0.043885	1.35768	976	32	4	34423	HLA-A,TLR4,BDKRB2,PMEPA1
GO:CC	intracellular organelle	GO:0043229	0.044616	1.35051	12199	32	18	34423	RUNX3,LHX9,MITF,CPE,ENC1,HLA-A,FNDC1,SCIN,SVEP1,TLR4,BRINP1,ANO1,ABCC9,CEMIP,KRT19,OLFM2,PMEPA1,SIM2
GO:CC	extrinsic component of synaptic membrane	GO:0099243	0.044616	1.35051	14	32	1	34423	OLFM2
GO:CC	neuronal cell body	GO:0043025	0.0456055	1.34098	538	32	3	34423	ENC1,CHRM2,BRINP1
KEGG	PI3K-Akt signaling pathway	KEGG:04151	0.00916493	2.03787	353	32	4	34423	CHRM2,ANGPT1,TLR4,COMP
KEGG	KEGG root term	KEGG:00000	0.00916493	2.03787	7694	32	17	34423	RUNX3,MITF,SFRP2,CPE,HLA-A,SCIN,ELN,CHRM2,ANGPT1,ALDH1A1,TLR4,CD9,ABCC9,BDKRB2,CA12,KRT19,COMP
KEGG	Phagosome	KEGG:04145	0.00916493	2.03787	148	32	3	34423	HLA-A,TLR4,COMP
KEGG	Type I diabetes mellitus	KEGG:04940	0.013087	1.88316	41	32	2	34423	CPE,HLA-A
KEGG	Regulation of actin cytoskeleton	KEGG:04810	0.0139202	1.85636	217	32	3	34423	SCIN,CHRM2,BDKRB2
KEGG	Malaria	KEGG:05144	0.0139202	1.85636	49	32	2	34423	TLR4,COMP
KEGG	Rheumatoid arthritis	KEGG:05323	0.034734	1.45925	89	32	2	34423	ANGPT1,TLR4
KEGG	Chagas disease	KEGG:05142	0.0389221	1.4098	101	32	2	34423	TLR4,BDKRB2
KEGG	HIF-1 signaling pathway	KEGG:04066	0.0401388	1.39644	109	32	2	34423	ANGPT1,TLR4
REAC	REACTOME root term	REAC:0000000	0.000205762	3.68663	10388	32	23	34423	RUNX3,LHX9,MITF,SFRP2,CPE,EMB,HLA-A,ADGRG6,ELN,CHRM2,ANGPT1,ALDH1A1,TLR4,ANO1,CD9,ABCC9,CMKLR1,BDKRB2,CA12,CEMIP,KRT19,COMP,PMEPA1
REAC	Fructose catabolism	REAC:R-HSA-70350	0.0481219	1.31766	5	32	1	34423	ALDH1A1
REAC	ATP sensitive Potassium channels	REAC:R-HSA-1296025	0.0481219	1.31766	4	32	1	34423	ABCC9
REAC	Defective ABCC9 causes CMD10, ATFB12 and Cantu syndrome	REAC:R-HSA-5678420	0.0481219	1.31766	2	32	1	34423	ABCC9
REAC	Antigen processing-Cross presentation	REAC:R-HSA-1236975	0.0481219	1.31766	99	32	2	34423	HLA-A,TLR4
REAC	RUNX3 Regulates Immune Response and Cell Migration	REAC:R-HSA-8949275	0.0481219	1.31766	5	32	1	34423	RUNX3
REAC	RUNX3 regulates CDKN1A transcription	REAC:R-HSA-8941855	0.0481219	1.31766	6	32	1	34423	RUNX3
REAC	Proton-coupled monocarboxylate transport	REAC:R-HSA-433692	0.0481219	1.31766	6	32	1	34423	EMB
REAC	RUNX3 regulates BCL2L11 (BIM) transcription	REAC:R-HSA-8952158	0.0481219	1.31766	5	32	1	34423	RUNX3
REAC	RUNX3 regulates RUNX1-mediated transcription	REAC:R-HSA-8951911	0.0481219	1.31766	2	32	1	34423	RUNX3
REAC	Muscarinic acetylcholine receptors	REAC:R-HSA-390648	0.0481219	1.31766	5	32	1	34423	CHRM2
REAC	Uptake and function of diphtheria toxin	REAC:R-HSA-5336415	0.0481219	1.31766	6	32	1	34423	CD9
REAC	Hyaluronan biosynthesis and export	REAC:R-HSA-2142850	0.0481219	1.31766	5	32	1	34423	CEMIP
REAC	Class A/1 (Rhodopsin-like receptors)	REAC:R-HSA-373076	0.0481219	1.31766	328	32	3	34423	CHRM2,CMKLR1,BDKRB2
REAC	ER-Phagosome pathway	REAC:R-HSA-1236974	0.0481219	1.31766	83	32	2	34423	HLA-A,TLR4
REAC	Signal Transduction	REAC:R-HSA-162582	0.0481219	1.31766	2663	32	8	34423	RUNX3,SFRP2,CHRM2,ANGPT1,ALDH1A1,CMKLR1,BDKRB2,PMEPA1
REAC	Acrosome Reaction and Sperm:Oocyte Membrane Binding	REAC:R-HSA-1300645	0.0481219	1.31766	6	32	1	34423	CD9
REAC	Binding of TCF/LEF:CTNNB1 to target gene promoters	REAC:R-HSA-4411364	0.0495356	1.30508	8	32	1	34423	RUNX3
REAC	RUNX3 regulates p14-ARF	REAC:R-HSA-8951936	0.0495356	1.30508	8	32	1	34423	RUNX3
REAC	RUNX3 regulates YAP1-mediated transcription	REAC:R-HSA-8951671	0.0495356	1.30508	7	32	1	34423	RUNX3
REAC	RUNX3 regulates WNT signaling	REAC:R-HSA-8951430	0.0495356	1.30508	8	32	1	34423	RUNX3
REAC	Fructose metabolism	REAC:R-HSA-5652084	0.0495356	1.30508	7	32	1	34423	ALDH1A1
WP	WIKIPATHWAYS	WP:000000	0.000691772	3.16004	7066	32	18	34423	RUNX3,MITF,SFRP2,ENC1,HLA-A,SCIN,ELN,CHRM2,ANGPT1,ALDH1A1,TLR4,BRINP1,CD9,CMKLR1,BDKRB2,KRT19,COMP,PMEPA1
WP	PI3K-Akt Signaling Pathway	WP:WP4172	0.00648629	2.188	340	32	4	34423	CHRM2,ANGPT1,TLR4,COMP
WP	Ebola Virus Pathway on Host	WP:WP4217	0.00648629	2.188	129	32	3	34423	HLA-A,SCIN,TLR4
WP	Endochondral Ossification	WP:WP474	0.0204006	1.69036	64	32	2	34423	RUNX3,SCIN
WP	GPCRs, Class A Rhodopsin-like	WP:WP455	0.0204006	1.69036	255	32	3	34423	CHRM2,CMKLR1,BDKRB2
WP	Endochondral Ossification with Skeletal Dysplasias	WP:WP4808	0.0204006	1.69036	64	32	2	34423	RUNX3,SCIN
WP	Focal Adhesion-PI3K-Akt-mTOR-signaling pathway	WP:WP3932	0.02623	1.5812	302	32	3	34423	CHRM2,ANGPT1,COMP
WP	Hair Follicle Development: Cytodifferentiation (Part 3 of 3)	WP:WP2840	0.02623	1.5812	86	32	2	34423	RUNX3,KRT19
WP	Folate-Alcohol and Cancer Pathway Hypotheses	WP:WP1589	0.0444409	1.35222	10	32	1	34423	ALDH1A1
WP	Nanomaterial-induced Inflammasome Activation	WP:WP3890	0.0444409	1.35222	7	32	1	34423	TLR4
WP	ApoE and miR-146 in inflammation and atherosclerosis	WP:WP3926	0.0444409	1.35222	8	32	1	34423	TLR4
WP	MED and Pseudoachondroplasia genes	WP:WP4789	0.0444409	1.35222	6	32	1	34423	COMP
WP	LDLRAD4 and what we know about it	WP:WP4904	0.0444409	1.35222	8	32	1	34423	PMEPA1
WP	Sudden Infant Death Syndrome (SIDS) Susceptibility Pathways	WP:WP706	0.0444409	1.35222	156	32	2	34423	RUNX3,CHRM2
WP	Regulation of Actin Cytoskeleton	WP:WP51	0.0444409	1.35222	149	32	2	34423	CHRM2,BDKRB2
TF	Transfac	TF:M00000	7.01181e-06	5.15417	19308	32	32	34423	RUNX3,AC119674.2,LHX9,MITF,SFRP2,CPE,EMB,ENC1,HLA-A,ADGRG6,FNDC1,SCIN,ELN,CHRM2,ANGPT1,ALDH1A1,SVEP1,TLR4,BRINP1,ANO1,CD9,ABCC9,CMKLR1,BDKRB2,CA12,CEMIP,KRT19,OLFM2,COMP,PMEPA1,SIM2,FAM118A
TF	Factor: Spi-B
TF	Factor: Kid3
TF	Factor: Spi-B
TF	Factor: CPBP
TF	Factor: Pax-5
TF	Factor: E2F-4
TF	Factor: ZF5
TF	Factor: pax-6
TF	Factor: CPBP
TF	Factor: pax-6
TF	Factor: pax-6
TF	Factor: PU.1
TF	Factor: E2F-4
TF	Factor: ETF
TF	Factor: Kid3
TF	Factor: Elf-1
TF	Factor: HSF4
TF	Factor: E2F-4
TF	Factor: BEN
TF	Factor: ERG
TF	Factor: ER71:E2A
TF	Factor: Elk-1
TF	Factor: pax-6
TF	Factor: PUR1
TF	Factor: E2F-2
TF	Factor: ZF5
TF	Factor: PU.1
TF	Factor: ZF5
TF	Factor: PAX5
TF	Factor: STAT1
TF	Factor: E2F-2
TF	Factor: Elf-1
TF	Factor: NFATc3
TF	Factor: ZNF436
TF	Factor: pax-6
TF	Factor: TF3C-beta
TF	Factor: Kaiso
TF	Factor: NFATc2
TF	Factor: NFATc2
TF	Factor: E2F-3:HES-7
TF	Factor: Kaiso
TF	Factor: p300
TF	Factor: E2F-7
TF	Factor: MAZ
TF	Factor: E2F-4
TF	Factor: HES-5
TF	Factor: TR4
TF	Factor: E2F-3:TBR2
TF	Factor: Hey1
TF	Factor: c-Ets-2
TF	Factor: E2F-3:HES-7
TF	Factor: Pax-6
TF	Factor: IRX-1
TF	Factor: E2F-1:Elk-1
TF	Factor: C-Jun
TF	Factor: RNF96
TF	Factor: E2F-1:HES-7
TF	Factor: E2F-3:TBR2
TF	Factor: AML3
TF	Factor: E2F-1
TF	Factor: MafG
TF	Factor: MZF-1
TF	Factor: SATB1
TF	Factor: SPI1
TF	Factor: FLI1
TF	Factor: Elk-1:SREBP-2
TF	Factor: Kaiso
TF	Factor: RREB-1
TF	Factor: NFATc1
TF	Factor: PEA3
TF	Factor: TFAP2A
TF	Factor: HNRPUL1
TF	Factor: ZF5
TF	Factor: Sox-18
TF	Factor: NR1B1
TF	Factor: NFATc1
TF	Factor: MAZ
TF	Factor: AP-2gamma:Elk-1
TF	Factor: TCF-1
TF	Factor: ETF
TF	Factor: c-Ets-2
TF	Factor: ZEB1
TF	Factor: Hey1
TF	Factor: Erg
TF	Factor: CHD2
TF	Factor: ZF5
TF	Factor: p300
TF	Factor: TCF-3
TF	Factor: TFAP2A
TF	Factor: TCF-7
TF	Factor: E2F-1
TF	Factor: Spic
TF	Factor: E2F-3
TF	Factor: E2F
TF	Factor: TR4
TF	Factor: Pax-5
TF	Factor: CP2/LBP-1c/LSF
TF	Factor: CRX
TF	Factor: TWIST
TF	Factor: Cdx-1
TF	Factor: Pax-3
TF	Factor: E2F-3
TF	Factor: PPARalpha
TF	Factor: Egr-1
TF	Factor: FOXP1
TF	Factor: Sox-17
TF	Factor: BCL-6
TF	Factor: c-Ets-1
TF	Factor: ER-alpha
TF	Factor: Spic
TF	Factor: SMAD5
TF	Factor: HOXA13
TF	Factor: ZNF436
TF	Factor: STAT3
TF	Factor: Pax-4
TF	Factor: E2F-2
TF	Factor: myogenin
TF	Factor: E2F-3:T-bet
TF	Factor: E2F-1
TF	Factor: ESR2
TF	Factor: HES-7
TF	Factor: pax-2
TF	Factor: DP-1
TF	Factor: IRX-1
TF	Factor: E2F-4
TF	Factor: CREB1
TF	Factor: ZNF515
TF	Factor: Erg
TF	Factor: ZNF501
TF	Factor: TCF-1
TF	Factor: Pax-5
TF	Factor: Pax-5
TF	Factor: GKLF
TF	Factor: ZF5
TF	Factor: BRN1
TF	Factor: E2F-4
TF	Factor: LF-A1
TF	Factor: E2F-3:Prrxl1
TF	Factor: ITF-2
TF	Factor: TFII-I
TF	Factor: SUHW1
TF	Factor: NFATc2
TF	Factor: Six-2
TF	Factor: NFATc2
TF	Factor: NMYC
TF	Factor: GTF2IRD1-isoform2
TF	Factor: GATAD2A
TF	Factor: SATB1
TF	Factor: ER-alpha
TF	Factor: E2F-1:HES-7
TF	Factor: FOXO1A
TF	Factor: SRY
TF	Factor: Elk-1
TF	Factor: HOXA3
TF	Factor: ESR2
TF	Factor: SREBP-1
TF	Factor: AP-2alpha
TF	Factor: ZIC4
TF	Factor: Churchill
TF	Factor: ZNF549
TF	Factor: Pax-4
TF	Factor: GCMa:PEA3
TF	Factor: ctcf
TF	Factor: Fli-1:HOXB13
TF	Factor: E2F-1:TBR2
TF	Factor: MAZ
TF	Factor: Cdx-2
TF	Factor: Pax-5
TF	Factor: TEF-3
TF	Factor: BEN
TF	Factor: AML3
TF	Factor: ZABC1
TF	Factor: ER71:Pax-5
TF	Factor: Msx-1
TF	Factor: MIF-1
TF	Factor: NF-E4
TF	Factor: egr-3
TF	Factor: IRF-4
TF	Factor: CSX
TF	Factor: AP-2gamma
TF	Factor: MTF-1
TF	Factor: PU.1
TF	Factor: Pax-5
TF	Factor: IRF-8
TF	Factor: Hey2
TF	Factor: Elk-1:TEF
TF	Factor: ER-beta
TF	Factor: Erm:Prrxl1
TF	Factor: E2F-3:FOXO6
TF	Factor: YY1
TF	Factor: Hey2
TF	Factor: LRF
TF	Factor: GKLF
TF	Factor: PEA3
TF	Factor: HOXA3
TF	Factor: Pax-4
TF	Factor: ER-beta
TF	Factor: Pet-1
TF	Factor: MRF4
TF	Factor: HTF4
TF	Factor: E2F-1:DP-2
TF	Factor: E2F-3:FOXO6
TF	Factor: LRH-1
TF	Factor: AP-2
TF	Factor: Cdx-1
TF	Factor: GLI
TF	Factor: Egr-1
TF	Factor: ZNF35
TF	Factor: GABP-alpha
TF	Factor: C/EBPbeta
TF	Factor: LBP-1
TF	Factor: E2F-1
TF	Factor: CP2
TF	Factor: Ets
TF	Factor: NR1B1
TF	Factor: FXR
TF	Factor: Sox-18
TF	Factor: RUNX2
TF	Factor: Erm:HOXA2
TF	Factor: MEF-2C
TF	Factor: MR
TF	Factor: Fli-1
TF	Factor: IRF-4
TF	Factor: T3R-beta
TF	Factor: E2F-1
TF	Factor: MR
TF	Factor: DEC
TF	Factor: ZBRK1
TF	Factor: GLI
TF	Factor: ER71:E2A
TF	Factor: Elk-1:Pax-5
TF	Factor: AP-2alpha
TF	Factor: Fli-1
TF	Factor: PARP
TF	Factor: C/EBPalpha
TF	Factor: RAR-gamma
TF	Factor: AP-2
TF	Factor: ER-alpha
TF	Factor: Sox-9
TF	Factor: Erg
TF	Factor: Kaiso
TF	Factor: E2F2
TF	Factor: IRF-4
TF	Factor: E2F
TF	Factor: AP-2beta
TF	Factor: AP-4:Dlx-3
TF	Factor: AP-2gamma
TF	Factor: Sox-10
TF	Factor: STAT
TF	Factor: REST
TF	Factor: BRN1
TF	Factor: PARP
TF	Factor: MTF-1
TF	Factor: sin3A
TF	Factor: FOXO1A:Net
TF	Factor: Thap1
TF	Factor: DATF1
TF	Factor: ZNF35
TF	Factor: Fli-1:E2A
TF	Factor: Oct3
TF	Factor: Sox-10
TF	Factor: TCF-1
TF	Factor: SMAD3
TF	Factor: SPI1
TF	Factor: Sox-4
TF	Factor: COUPTF
TF	Factor: ZNF501
TF	Factor: E2F-2
TF	Factor: FOXM1
TF	Factor: LRF
TF	Factor: p300
TF	Factor: FOXO3
TF	Factor: SPI1
TF	Factor: PEA3
TF	Factor: C-ets-1
TF	Factor: Fli-1
TF	Factor: TEF-1
TF	Factor: Erg
TF	Factor: C/EBPbeta
TF	Factor: HES-1
TF	Factor: E2F-2
TF	Factor: GKLF
TF	Factor: C/EBPgamma:Elf-1
TF	Factor: sin3A
TF	Factor: LRH-1
TF	Factor: MTF-1
TF	Factor: NF-KAPPAB1
TF	Factor: RXRALPHA
TF	Factor: E2F-6
TF	Factor: NMYC
TF	Factor: MAZ
TF	Factor: HNF3
TF	Factor: Fli-1
TF	Factor: PAX5
TF	Factor: CDP:SRF
TF	Factor: HES-1
TF	Factor: Erg
TF	Factor: MyoD
TF	Factor: HDAC1
TF	Factor: NGFI-C
TF	Factor: RelA-p65
TF	Factor: GKLF
TF	Factor: ERF:HOXB13
TF	Factor: pax-6
TF	Factor: ETF
TF	Factor: WT1
TF	Factor: Fli-1:Prrxl1
TF	Factor: Zic3
TF	Factor: ER-alpha
TF	Factor: T3R-beta
TF	Factor: HNF-3gamma
TF	Factor: NURR1:RXR-ALPHA
TF	Factor: PPARALPHA:RXR-ALPHA
TF	Factor: GLI4
TF	Factor: ZNF692
TF	Factor: Lyl-1
TF	Factor: HFH3
TF	Factor: Sp2
TF	Factor: Erg
TF	Factor: Sox-10
TF	Factor: Sox-9
TF	Factor: HDAC1
TF	Factor: E2F-4
TF	Factor: Lhx2
TF	Factor: E2A
TF	Factor: HMX2
TF	Factor: FOXD2
TF	Factor: E2F-4
TF	Factor: ING4
TF	Factor: ZNF37A
TF	Factor: DPRX
TF	Factor: BTEB3
TF	Factor: NF1C
TF	Factor: PMX1
TF	Factor: NF1B
TF	Factor: Oct3
TF	Factor: NF1C
TF	Factor: Pasx-5
TF	Factor: SRY
TF	Factor: Fli-1:Max
TF	Factor: FOXO1A
TF	Factor: Olf-1
TF	Factor: Egr-1
TF	Factor: Fli-1
TF	Factor: HNF4alpha
TF	Factor: ZNF37A
TF	Factor: MEL1
TF	Factor: ZGPAT
TF	Factor: PU.1
TF	Factor: STAT3
TF	Factor: MZF-1
TF	Factor: YY1
TF	Factor: ESR1
TF	Factor: ERF:SREBP-2
TF	Factor: NF-1B
TF	Factor: c-Maf
TF	Factor: Tbx5
TF	Factor: AIBZIP
TF	Factor: ZABC1
TF	Factor: E2F-1
TF	Factor: CSX
TF	Factor: TFIIB
TF	Factor: AhR,
TF	Factor: Elk-1
TF	Factor: EGR
TF	Factor: HOXA13
TF	Factor: CTCF
TF	Factor: DREF
TF	Factor: NURR1
TF	Factor: TCF-1
TF	Factor: T-box
TF	Factor: AP-2gamma
TF	Factor: E2F-1
TF	Factor: E2F-1
TF	Factor: Fli-1:Dlx-2
TF	Factor: Egr-1
TF	Factor: ZBP99
TF	Factor: Elk-1
TF	Factor: c-Ets-2
TF	Factor: NF-1C
TF	Factor: Gli2
TF	Factor: AHR
TF	Factor: GR
TF	Factor: Smad4
TF	Factor: FOXM1
TF	Factor: Lhx8
TF	Factor: VDR
TF	Factor: PU.1
TF	Factor: E2F-1
TF	Factor: SRY
TF	Factor: SMAD5
TF	Factor: ER-alpha
TF	Factor: myogenin
TF	Factor: Elf5
TF	Factor: Churchill
TF	Factor: PEA3
TF	Factor: ERF:Max
TF	Factor: nanog
TF	Factor: E2F-1
TF	Factor: AP-2beta
TF	Factor: AP-4
TF	Factor: E2F-2
TF	Factor: Pax-2
TF	Factor: STAT5A
TF	Factor: pax-6
TF	Factor: CHD2
TF	Factor: B-ATF
TF	Factor: Brachyury
TF	Factor: Sox-2
TF	Factor: C/EBPdelta
TF	Factor: RELB
TF	Factor: RREB-1
TF	Factor: rfx3:SRF
TF	Factor: B-ATF
TF	Factor: VDR
TF	Factor: HNF-4alpha
TF	Factor: Tal-1
TF	Factor: MESP1
TF	Factor: six4
TF	Factor: c-Ets-1
TF	Factor: LRH-1
TF	Factor: DEC1
TF	Factor: Msx-2
TF	Factor: TFDP1
TF	Factor: rfx3:SREBP-2
TF	Factor: ETF
TF	Factor: SMAD4
TF	Factor: CSX
TF	Factor: Oct3
TF	Factor: FOXO1A:PDEF
TF	Factor: E2A
TF	Factor: LRH-1
TF	Factor: ER-alpha
TF	Factor: PEA3
TF	Factor: SPI1
TF	Factor: C-ets-1
TF	Factor: E2F-4
TF	Factor: Fli-1
TF	Factor: NF-E4
TF	Factor: Erg
TF	Factor: ipf1
TF	Factor: ZNF692
TF	Factor: POU6F1
TF	Factor: ZF5
TF	Factor: Prep-1
TF	Factor: Oct3
TF	Factor: RUNX3
TF	Factor: T3R-beta
TF	Factor: WT1
TF	Factor: AP-2gamma
TF	Factor: MafB
TF	Factor: c-ets-1
TF	Factor: pax-6
TF	Factor: RARA
TF	Factor: E2F-1
TF	Factor: E2F-1
TF	Factor: ER-alpha
TF	Factor: AP-2gamma:Elk-1
TF	Factor: LF-A1
TF	Factor: TEF-3:Elk-1
TF	Factor: PPARgamma:RXRalpha,
TF	Factor: AR
TF	Factor: COUP-TF1
TF	Factor: arnt
TF	Factor: SRY
TF	Factor: SREBP-1
TF	Factor: FLI1
TF	Factor: MGA:Dlx-3
TF	Factor: Sox-10
TF	Factor: PU.1
TF	Factor: IRF-7
TF	Factor: ER-alpha
TF	Factor: TEL1
TF	Factor: HOXA10
TF	Factor: VDR
TF	Factor: MafB
TF	Factor: NFATc1
TF	Factor: E2F
TF	Factor: Smad2
TF	Factor: POU3F2
TF	Factor: Pasx-5
TF	Factor: SREBP-1
TF	Factor: T3R-beta
TF	Factor: ZNF184
TF	Factor: PUR1
TF	Factor: Sox-4
TF	Factor: ER-beta
TF	Factor: Lhx8
TF	Factor: TORC2
TF	Factor: Zic3
TF	Factor: HNF-1beta
TF	Factor: HES-7
TF	Factor: BF-1
TF	Factor: AHR
TF	Factor: MRF4
TF	Factor: NF-1A
TF	Factor: HTF4
TF	Factor: Sox-4
TF	Factor: THAP1
TF	Factor: HIC1
TF	Factor: CTCF
TF	Factor: SALL2
TF	Factor: RXR:RAR
TF	Factor: ER71:HOXB13
TF	Factor: Isl2
TF	Factor: E2F-3
TF	Factor: XBP-1
TF	Factor: NF-1C
TF	Factor: TFII-I
TF	Factor: LRH-1
TF	Factor: BF-1
TF	Factor: Erg
TF	Factor: TFII-I
TF	Factor: TCF-1
TF	Factor: ZNF342
TF	Factor: Sox-10
TF	Factor: CAR_RXR
TF	Factor: TCF-1
TF	Factor: MAFB
TF	Factor: NeuroD
TF	Factor: STAT1
TF	Factor: ETS1
TF	Factor: Sox-9
TF	Factor: znf136
TF	Factor: BTEB2
TF	Factor: AML1
TF	Factor: AML1
TF	Factor: Foxm1
TF	Factor: AML1a
TF	Factor: E2F-1:TBR2
TF	Factor: WT1
TF	Factor: RXR-alpha
TF	Factor: IRF-2
TF	Factor: GR
TF	Factor: Smad2:Smad3:Smad4
TF	Factor: NF-1
TF	Factor: NF-1C
TF	Factor: ER-beta
TF	Factor: MGA:EVX1
TF	Factor: E2F
TF	Factor: SNA
TF	Factor: ZSCAN4
TF	Factor: Erg
TF	Factor: RUNX2
TF	Factor: Six-1
TF	Factor: GR
TF	Factor: POU3F3
TF	Factor: CLOCK
TF	Factor: AP-3
TF	Factor: Erm:E2A
TF	Factor: Isl2
TF	Factor: ESE-1
TF	Factor: arnt
TF	Factor: PEA3
TF	Factor: T3R-beta
TF	Factor: Pax-5
TF	Factor: Tax/CREB
TF	Factor: CTCF
TF	Factor: NOTO
TF	Factor: c-Myb
TF	Factor: ZXDL
TF	Factor: PU.1
TF	Factor: DEC1
TF	Factor: HFH2
TF	Factor: LRF
TF	Factor: ESRRA
TF	Factor: Egr
TF	Factor: BF-1
TF	Factor: IRF-4
TF	Factor: ZNF614
TF	Factor: STAT4
TF	Factor: ZNF333
TF	Factor: NKX3A
TF	Factor: HOXC-8
TF	Factor: Foxm1
TF	Factor: ctcf
TF	Factor: C/EBPgamma:Elf-1
TF	Factor: E2F-2
TF	Factor: c-Ets-2
TF	Factor: E2F-1:DP-1
TF	Factor: rfx3:SREBP-2
TF	Factor: Cdx
TF	Factor: Six-1
TF	Factor: Erg
TF	Factor: NFATc1
TF	Factor: Dlx-5
TF	Factor: Kaiso
TF	Factor: HAND2
TF	Factor: znf426
TF	Factor: NFATc4
TF	Factor: E2F-1:Elk-1
TF	Factor: ERF:SREBP-2
TF	Factor: NFATC3
TF	Factor: FOX
TF	Factor: Isl2
TF	Factor: HAIRYLIKE
TF	Factor: PPAR
TF	Factor: REST
TF	Factor: GLI2
TF	Factor: ER-alpha
TF	Factor: MYC
TF	Factor: TFAP2C
TF	Factor: ESE-1
TF	Factor: IRF-2
TF	Factor: GCM1
TF	Factor: C/EBPbeta
TF	Factor: nanog
TF	Factor: Sp1
TF	Factor: AR
TF	Factor: Smad4
TF	Factor: T3R-beta
TF	Factor: SMAD3
TF	Factor: ER-alpha
TF	Factor: TFEA
TF	Factor: E2F-3:FOXI1
TF	Factor: VDR
TF	Factor: c-Myc
TF	Factor: SMAD
TF	Factor: AP-2
TF	Factor: Egr-1
TF	Factor: SREBP-1
TF	Factor: CART1
TF	Factor: MAFA
TF	Factor: HOXB6
TF	Factor: Oct-2
TF	Factor: RORbeta
TF	Factor: LRH-1
TF	Factor: EGR1
TF	Factor: c-Myc:Max
TF	Factor: c-Myc:Max
TF	Factor: EHF
TF	Factor: CHX10
TF	Factor: Sox-4
TF	Factor: P50:P50
TF	Factor: GATA-1
TF	Factor: POU3F1
TF	Factor: MTF-1
TF	Factor: SREBP-1
TF	Factor: Sp1
TF	Factor: AP-4:Fli-1
TF	Factor: TBP
TF	Factor: KLF17
TF	Factor: SREBP-2
TF	Factor: LKLF
TF	Factor: HOXA7
TF	Factor: NFATC3
TF	Factor: NKX25
TF	Factor: IRF-3
TF	Factor: TTF-1
TF	Factor: PPARGAMMA
TF	Factor: MOP4
TF	Factor: HAND2
TF	Factor: ERF:T-bet
TF	Factor: Spi-B
TF	Factor: Fli-1:FIGLA
TF	Factor: ZNF41
TF	Factor: Erg
TF	Factor: Oct-1
TF	Factor: AP-2rep
TF	Factor: TFCP2
TF	Factor: E2F-4
TF	Factor: KLF15
TF	Factor: T3R-beta
TF	Factor: HFH2
TF	Factor: STAT1
TF	Factor: RXR-gamma
TF	Factor: Nkx2-3
TF	Factor: Zbtb44
TF	Factor: FOXJ2
TF	Factor: IRF-8
TF	Factor: Nkx2-3
TF	Factor: RREB-1
TF	Factor: HSF4
TF	Factor: T3R-beta
MIRNA	MIRNA root	MIRNA:000000	0.000673272	3.17181	14598	32	27	34423	RUNX3,LHX9,MITF,SFRP2,CPE,EMB,ENC1,HLA-A,ADGRG6,FNDC1,SCIN,ELN,CHRM2,ALDH1A1,SVEP1,TLR4,ANO1,CD9,ABCC9,CMKLR1,BDKRB2,CA12,CEMIP,KRT19,PMEPA1,SIM2,FAM118A
MIRNA	hsa-miR-335-5p	MIRNA:hsa-miR-335-5p	0.0173178	1.76151	2531	32	10	34423	LHX9,CPE,FNDC1,SCIN,CHRM2,TLR4,ANO1,CD9,CA12,KRT19
MIRNA	hsa-miR-129-5p	MIRNA:hsa-miR-129-5p	0.0420209	1.37653	612	32	5	34423	LHX9,CPE,SCIN,CHRM2,BDKRB2
CORUM	ITGA2B-ITGB3-CD9 complex	CORUM:2370	0.00358241	2.44582	3	32	1	34423	CD9
CORUM	ITGA7-ITGB1-CD9 complex	CORUM:2396	0.00358241	2.44582	3	32	1	34423	CD9
CORUM	ITGA6-ITGB4-CD9 complex	CORUM:2770	0.00358241	2.44582	3	32	1	34423	CD9
CORUM	ELN-FBLN2-FBN1 complex	CORUM:6913	0.00358241	2.44582	3	32	1	34423	ELN
CORUM	ELN-FBLN5-FBN1 complex	CORUM:6914	0.00358241	2.44582	3	32	1	34423	ELN
CORUM	TICAM1-TICAM2-TLR4 complex	CORUM:1714	0.00358241	2.44582	3	32	1	34423	TLR4
CORUM	KCNJ11-ABCC9 complex	CORUM:6654	0.00358241	2.44582	2	32	1	34423	ABCC9
CORUM	ITGA2b-ITGB3-CD9-GP1b-CD47 complex	CORUM:2872	0.00521965	2.28236	5	32	1	34423	CD9
HP	Myopathy	HP:0003198	0.0472237	1.32584	287	32	4	34423	ADGRG6,ELN,ABCC9,COMP
HP	Broad ribs	HP:0000885	0.0472237	1.32584	20	32	2	34423	ABCC9,COMP
HP	Ulnar deviation of the hand	HP:0009487	0.0472237	1.32584	16	32	2	34423	ADGRG6,COMP
HP	Abnormality of fluid regulation	HP:0011032	0.0472237	1.32584	555	32	5	34423	HLA-A,ELN,TLR4,ABCC9,CA12
